# Evaluating the utility of REVEL and CADD for interpreting variants in amyotrophic lateral sclerosis genes

**DOI:** 10.1101/2023.08.03.23293616

**Authors:** Michael R. Fiorini, Allison A. Dilliott, Sali M.K. Farhan

## Abstract

Amyotrophic lateral sclerosis (ALS) is a debilitating neurodegenerative disease affecting approximately two per 100,000 individuals globally. While there are many benefits to offering early genetic testing to people with ALS, this has also led to an increase in the yield of novel variants of uncertain significance in ALS-associated genes. Computational (in silico) predictors, including REVEL and CADD, are widely employed to provide supporting evidence of pathogenicity for variants in conjunction with clinical, molecular, and other genetic evidence. However, in silico predictors are developed to be broadly applied across the human genome; thus, their ability to evaluate the consequences of variation in ALS-associated genes remains unclear. To resolve this ambiguity, we surveyed 20 definitive and moderate ClinGen defined ALS-associated genes from two large, open access ALS sequencing datasets (total people with ALS = 8,230; controls = 9,671) to investigate REVEL and CADD’s ability to predict which variants are most likely to be disease-causing in ALS. While our results indicate a predetermined pathogenicity threshold for REVEL that could be of clinical value for classifying variants in ALS-associated genes, an accurate threshold was not evident for CADD, and both in silico predictors were of limited value for resolving which variants of uncertain significance (VUS) may be likely pathogenic in ALS. Our findings allow us to provide important recommendations of the use of REVEL and CADD scores for variants, and indicate that both tools should be used with caution when attempting to evaluate the pathogenicity of VUSs in ALS genetic testing.

## Supplementary material for "Evaluating the utility of REVEL and CADD for interpreting variants in amyotrophic lateral sclerosis genes": Table S3

### Sheet: Sheet1
ALS Knowledge Portal	Project MinE ALS Sequencing Consortium
1 11073820 1_11073820_C_T C T . . .	1 11073806 1_11073806_A_T A T . . .
1 11073871 1_11073871_C_T C T . . .	1 11073855 1_11073855_G_A G A . . .
1 11073904 1_11073904_G_C G C . . .	1 11073898 1_11073898_G_A G A . . .
1 11076931 1_11076931_C_T C T . . .	1 11073930 1_11073930_A_G A G . . .
1 11076935 1_11076935_A_G A G . . .	1 11073982 1_11073982_T_C T C . . .
1 11076974 1_11076974_C_T C T . . .	1 11074009 1_11074009_C_G C G . . .
1 11077019 1_11077019_C_T C T . . .	1 11076931 1_11076931_C_T C T . . .
1 11078785 1_11078785_T_C T C . . .	1 11076974 1_11076974_C_T C T . . .
1 11078798 1_11078798_A_G A G . . .	1 11080611 1_11080611_C_G C G . . .
1 11080494 1_11080494_A_G A G . . .	1 11082291 1_11082291_A_G A G . . .
1 11080530 1_11080530_G_A G A . . .	1 11082325 1_11082325_G_A G A . . .
1 11080611 1_11080611_C_G C G . . .	1 11082347 1_11082347_G_T G T . . .
1 11080635 1_11080635_T_C T C . . .	1 11082349 1_11082349_G_A G A . . .
1 11082266 1_11082266_A_G A G . . .	1 11082394 1_11082394_G_A G A . . .
1 11082325 1_11082325_G_A G A . . .	1 11082397 1_11082397_A_G A G . . .
1 11082358 1_11082358_G_A G A . . .	1 11082411 1_11082411_G_A G A . . .
1 11082366 1_11082366_A_G A G . . .	1 11082428 1_11082428_C_G C G . . .
1 11082397 1_11082397_A_G A G . . .	1 11082428 1_11082428_C_T C T . . .
1 11082409 1_11082409_G_A G A . . .	1 11082429 1_11082429_C_T C T . . .
1 11082411 1_11082411_G_A G A . . .	1 11082475 1_11082475_A_G A G . . .
1 11082416 1_11082416_G_C G C . . .	1 11082494 1_11082494_A_G A G . . .
1 11082428 1_11082428_C_A C A . . .	1 11082521 1_11082521_A_G A G . . .
1 11082441 1_11082441_C_T C T . . .	1 11082541 1_11082541_A_G A G . . .
1 11082475 1_11082475_A_G A G . . .	1 11082598 1_11082598_A_G A G . . .
1 11082477 1_11082477_G_C G C . . .	1 11082610 1_11082610_G_A G A . . .
1 11082483 1_11082483_G_A G A . . .	1 11082613 1_11082613_A_G A G . . .
1 11082492 1_11082492_C_T C T . . .	1 11082635 1_11082635_A_G A G . . .
1 11082501 1_11082501_C_A C A . . .	2 202566590 2_202566590_C_T C T . . .
1 11082536 1_11082536_G_A G A . . .	2 202566591 2_202566591_G_A G A . . .
1 11082564 1_11082564_C_G C G . . .	2 202568872 2_202568872_T_C T C . . .
1 11082568 1_11082568_G_A G A . . .	2 202568909 2_202568909_A_G A G . . .
2 202566591 2_202566591_G_A G A . . .	2 202568920 2_202568920_C_T C T . . .
2 202568897 2_202568897_A_G A G . . .	2 202568926 2_202568926_G_A G A . . .
2 202568899 2_202568899_T_C T C . . .	2 202569212 2_202569212_C_T C T . . .
2 202568926 2_202568926_G_A G A . . .	2 202569242 2_202569242_G_A G A . . .
2 202568948 2_202568948_CAG_C CAG C . . .	2 202569251 2_202569251_C_G C G . . .
2 202569221 2_202569221_C_T C T . . .	2 202569884 2_202569884_C_T C T . . .
2 202569251 2_202569251_C_T C T . . .	2 202569909 2_202569909_C_T C T . . .
2 202569252 2_202569252_G_A G A . . .	2 202570161 2_202570161_G_C G C . . .
2 202569283 2_202569283_T_A T A . . .	2 202570182 2_202570182_T_C T C . . .
2 202569928 2_202569928_A_G A G . . .	2 202571690 2_202571690_G_T G T . . .
2 202570187 2_202570187_A_G A G . . .	2 202571733 2_202571733_C_T C T . . .
2 202571646 2_202571646_T_C T C . . .	2 202571734 2_202571734_G_A G A . . .
2 202571653 2_202571653_C_T C T . . .	2 202572625 2_202572625_T_A T A . . .
2 202571654 2_202571654_G_A G A . . .	2 202572639 2_202572639_A_G A G . . .
2 202571672 2_202571672_A_G A G . . .	2 202572650 2_202572650_C_T C T . . .
2 202571733 2_202571733_C_T C T . . .	2 202574649 2_202574649_ACAG_A ACAG A . . .
2 202571734 2_202571734_G_A G A . . .	2 202574690 2_202574690_G_A G A . . .
2 202572583 2_202572583_T_C T C . . .	2 202575717 2_202575717_T_C T C . . .
2 202572586 2_202572586_A_C A C . . .	2 202575729 2_202575729_C_T C T . . .
2 202572587 2_202572587_T_A T A . . .	2 202575803 2_202575803_G_A G A . . .
2 202572627 2_202572627_C_T C T . . .	2 202580418 2_202580418_G_A G A . . .
2 202572651 2_202572651_G_A G A . . .	2 202580504 2_202580504_C_T C T . . .
2 202572704 2_202572704_G_A G A . . .	2 202580523 2_202580523_C_T C T . . .
2 202572706 2_202572706_A_G A G . . .	2 202580536 2_202580536_G_A G A . . .
2 202574666 2_202574666_C_T C T . . .	2 202580547 2_202580547_G_A G A . . .
2 202574690 2_202574690_G_A G A . . .	2 202582840 2_202582840_G_A G A . . .
2 202575717 2_202575717_T_C T C . . .	2 202582895 2_202582895_A_C A C . . .
2 202575731 2_202575731_T_C T C . . .	2 202582903 2_202582903_T_C T C . . .
2 202575767 2_202575767_C_T C T . . .	2 202582919 2_202582919_C_T C T . . .
2 202575769 2_202575769_T_C T C . . .	2 202587810 2_202587810_T_C T C . . .
2 202575815 2_202575815_G_A G A . . .	2 202587822 2_202587822_C_T C T . . .
2 202580438 2_202580438_T_C T C . . .	2 202588052 2_202588052_C_T C T . . .
2 202580443 2_202580443_T_C T C . . .	2 202588083 2_202588083_G_A G A . . .
2 202580475 2_202580475_G_A G A . . .	2 202588159 2_202588159_T_C T C . . .
2 202580486 2_202580486_C_A C A . . .	2 202588160 2_202588160_C_T C T . . .
2 202580494 2_202580494_C_T C T . . .	2 202589070 2_202589070_G_T G T . . .
2 202580523 2_202580523_C_T C T . . .	2 202589098 2_202589098_C_T C T . . .
2 202580536 2_202580536_G_A G A . . .	2 202589114 2_202589114_C_T C T . . .
2 202582792 2_202582792_T_C T C . . .	2 202589135 2_202589135_C_T C T . . .
2 202582805 2_202582805_T_C T C . . .	2 202590095 2_202590095_C_T C T . . .
2 202582822 2_202582822_C_T C T . . .	2 202590096 2_202590096_G_A G A . . .
2 202582874 2_202582874_T_A T A . . .	2 202590107 2_202590107_C_T C T . . .
2 202582895 2_202582895_A_C A C . . .	2 202590117 2_202590117_A_G A G . . .
2 202582934 2_202582934_C_T C T . . .	2 202591249 2_202591249_C_T C T . . .
2 202587772 2_202587772_A_C A C . . .	2 202591474 2_202591474_C_T C T . . .
2 202587773 2_202587773_C_G C G . . .	2 202591507 2_202591507_C_T C T . . .
2 202587822 2_202587822_C_T C T . . .	2 202591509 2_202591509_A_G A G . . .
2 202587844 2_202587844_C_T C T . . .	2 202591520 2_202591520_A_C A C . . .
2 202588109 2_202588109_C_T C T . . .	2 202591522 2_202591522_G_C G C . . .
2 202588151 2_202588151_T_C T C . . .	2 202591523 2_202591523_G_C G C . . .
2 202588159 2_202588159_T_TC T TC . . .	2 202591969 2_202591969_T_G T G . . .
2 202588160 2_202588160_C_T C T . . .	2 202591973 2_202591973_C_G C G . . .
2 202588164 2_202588164_C_G C G . . .	2 202592437 2_202592437_G_A G A . . .
2 202589088 2_202589088_G_A G A . . .	2 202593274 2_202593274_A_G A G . . .
2 202589093 2_202589093_G_A G A . . .	2 202593775 2_202593775_C_T C T . . .
2 202589114 2_202589114_C_T C T . . .	2 202593836 2_202593836_C_T C T . . .
2 202589115 2_202589115_G_A G A . . .	2 202598046 2_202598046_G_C G C . . .
2 202589129 2_202589129_C_A C A . . .	2 202598049 2_202598049_G_C G C . . .
2 202590081 2_202590081_G_A G A . . .	2 202598051 2_202598051_C_T C T . . .
2 202590096 2_202590096_G_A G A . . .	2 202598052 2_202598052_G_T G T . . .
2 202590117 2_202590117_A_G A G . . .	2 202598100 2_202598100_T_A T A . . .
2 202590119 2_202590119_G_T G T . . .	2 202598115 2_202598115_C_T C T . . .
2 202590131 2_202590131_G_A G A . . .	2 202598121 2_202598121_A_C A C . . .
2 202590181 2_202590181_C_T C T . . .	2 202606422 2_202606422_T_C T C . . .
2 202591249 2_202591249_C_T C T . . .	2 202606452 2_202606452_C_A C A . . .
2 202591484 2_202591484_G_A G A . . .	2 202606507 2_202606507_G_A G A . . .
2 202591491 2_202591491_C_T C T . . .	2 202606526 2_202606526_C_T C T . . .
2 202591513 2_202591513_C_G C G . . .	2 202606562 2_202606562_G_T G T . . .
2 202591522 2_202591522_G_C G C . . .	2 202609103 2_202609103_A_G A G . . .
2 202591581 2_202591581_C_T C T . . .	2 202609126 2_202609126_T_C T C . . .
2 202591592 2_202591592_A_C A C . . .	2 202611327 2_202611327_T_C T C . . .
2 202591926 2_202591926_T_G T G . . .	2 202611327 2_202611327_T_G T G . . .
2 202591927 2_202591927_A_G A G . . .	2 202611400 2_202611400_T_C T C . . .
2 202591936 2_202591936_T_G T G . . .	2 202611453 2_202611453_C_A C A . . .
2 202591973 2_202591973_C_G C G . . .	2 202617929 2_202617929_T_C T C . . .
2 202593239 2_202593239_G_C G C . . .	2 202617956 2_202617956_C_T C T . . .
2 202593267 2_202593267_T_G T G . . .	2 202617965 2_202617965_C_T C T . . .
2 202593269 2_202593269_A_C A C . . .	2 202619239 2_202619239_C_T C T . . .
2 202593274 2_202593274_A_G A G . . .	2 202619288 2_202619288_T_C T C . . .
2 202593297 2_202593297_G_T G T . . .	2 202619309 2_202619309_C_T C T . . .
2 202593331 2_202593331_C_T C T . . .	2 202619316 2_202619316_G_C G C . . .
2 202593775 2_202593775_C_T C T . . .	2 202619330 2_202619330_T_C T C . . .
2 202593776 2_202593776_G_A G A . . .	2 202619333 2_202619333_G_A G A . . .
2 202593777 2_202593777_T_C T C . . .	2 202622260 2_202622260_A_G A G . . .
2 202593786 2_202593786_C_T C T . . .	2 202622267 2_202622267_G_C G C . . .
2 202593855 2_202593855_G_A G A . . .	2 202622274 2_202622274_A_G A G . . .
2 202598037 2_202598037_C_T C T . . .	2 202622313 2_202622313_G_T G T . . .
2 202598038 2_202598038_G_A G A . . .	2 202622316 2_202622316_G_T G T . . .
2 202598051 2_202598051_C_T C T . . .	2 202622420 2_202622420_T_C T C . . .
2 202598079 2_202598079_TCAGTATTTC_T TCAGTATTTC T . . .	2 202622423 2_202622423_G_C G C . . .
2 202598100 2_202598100_T_A T A . . .	2 202622432 2_202622432_G_A G A . . .
2 202606398 2_202606398_C_T C T . . .	2 202622444 2_202622444_C_G C G . . .
2 202606417 2_202606417_G_C G C . . .	2 202622467 2_202622467_C_T C T . . .
2 202606438 2_202606438_G_T G T . . .	2 202622481 2_202622481_G_C G C . . .
2 202606466 2_202606466_T_C T C . . .	2 202625648 2_202625648_C_T C T . . .
2 202606507 2_202606507_G_A G A . . .	2 202625669 2_202625669_G_A G A . . .
2 202606556 2_202606556_G_A G A . . .	2 202625680 2_202625680_T_C T C . . .
2 202606573 2_202606573_A_T A T . . .	2 202625720 2_202625720_C_A C A . . .
2 202608981 2_202608981_C_G C G . . .	2 202625831 2_202625831_C_T C T . . .
2 202608995 2_202608995_G_C G C . . .	2 202625839 2_202625839_G_C G C . . .
2 202609023 2_202609023_T_C T C . . .	2 202625952 2_202625952_A_G A G . . .
2 202609053 2_202609053_T_C T C . . .	2 202625992 2_202625992_A_G A G . . .
2 202609062 2_202609062_C_T C T . . .	2 202626025 2_202626025_C_T C T . . .
2 202609063 2_202609063_G_A G A . . .	2 202626057 2_202626057_G_C G C . . .
2 202611318 2_202611318_T_C T C . . .	2 202626063 2_202626063_T_C T C . . .
2 202611327 2_202611327_T_G T G . . .	2 202626092 2_202626092_C_T C T . . .
2 202611338 2_202611338_G_A G A . . .	2 202626134 2_202626134_C_T C T . . .
2 202611379 2_202611379_A_G A G . . .	2 202626225 2_202626225_T_C T C . . .
2 202611402 2_202611402_C_T C T . . .	2 202626232 2_202626232_G_C G C . . .
2 202611432 2_202611432_T_C T C . . .	2 202626243 2_202626243_G_A G A . . .
2 202614427 2_202614427_A_C A C . . .	2 202626322 2_202626322_G_A G A . . .
2 202614467 2_202614467_C_T C T . . .	2 202626333 2_202626333_C_G C G . . .
2 202617866 2_202617866_T_C T C . . .	2 202626378 2_202626378_G_A G A . . .
2 202617878 2_202617878_C_T C T . . .	2 202626386 2_202626386_C_T C T . . .
2 202617929 2_202617929_T_C T C . . .	2 202626391 2_202626391_T_C T C . . .
2 202617951 2_202617951_C_G C G . . .	2 202626417 2_202626417_G_A G A . . .
2 202617956 2_202617956_C_T C T . . .	2 202626437 2_202626437_T_C T C . . .
2 202617965 2_202617965_C_T C T . . .	2 202626519 2_202626519_C_T C T . . .
2 202617969 2_202617969_A_C A C . . .	2 202632018 2_202632018_C_G C G . . .
2 202619229 2_202619229_G_C G C . . .	2 202632019 2_202632019_T_C T C . . .
2 202619238 2_202619238_T_C T C . . .	2 202632042 2_202632042_G_A G A . . .
2 202619239 2_202619239_C_T C T . . .	2 202632092 2_202632092_T_C T C . . .
2 202619243 2_202619243_G_A G A . . .	2 202633670 2_202633670_T_C T C . . .
2 202619260 2_202619260_C_T C T . . .	2 220115128 2_220115128_A_G A G . . .
2 202619288 2_202619288_T_C T C . . .	2 220115131 2_220115131_C_G C G . . .
2 202619297 2_202619297_A_G A G . . .	2 220115207 2_220115207_A_C A C . . .
2 202619309 2_202619309_C_T C T . . .	2 220115275 2_220115275_G_A G A . . .
2 202619326 2_202619326_T_C T C . . .	2 220115279 2_220115279_G_A G A . . .
2 202619333 2_202619333_G_A G A . . .	2 220115364 2_220115364_C_T C T . . .
2 202619357 2_202619357_T_C T C . . .	2 220115422 2_220115422_G_A G A . . .
2 202619364 2_202619364_C_T C T . . .	2 220115512 2_220115512_T_C T C . . .
2 202622173 2_202622173_T_C T C . . .	2 220115548 2_220115548_G_A G A . . .
2 202622194 2_202622194_C_T C T . . .	2 220115780 2_220115780_C_T C T . . .
2 202622248 2_202622248_T_A T A . . .	2 220115892 2_220115892_C_T C T . . .
2 202622266 2_202622266_C_T C T . . .	2 220115989 2_220115989_G_A G A . . .
2 202622278 2_202622278_C_G C G . . .	2 220116037 2_220116037_C_T C T . . .
2 202622306 2_202622306_A_G A G . . .	2 220116740 2_220116740_A_G A G . . .
2 202622313 2_202622313_G_T G T . . .	2 220116773 2_220116773_G_A G A . . .
2 202622342 2_202622342_C_T C T . . .	2 220116782 2_220116782_A_G A G . . .
2 202622432 2_202622432_G_A G A . . .	2 220116818 2_220116818_G_A G A . . .
2 202622437 2_202622437_T_C T C . . .	2 220116826 2_220116826_C_T C T . . .
2 202622445 2_202622445_G_A G A . . .	2 220116833 2_220116833_G_A G A . . .
2 202622467 2_202622467_C_T C T . . .	2 220116884 2_220116884_A_G A G . . .
2 202622481 2_202622481_G_C G C . . .	2 220116890 2_220116890_C_T C T . . .
2 202625629 2_202625629_T_C T C . . .	3 87289870 3_87289870_G_A G A . . .
2 202625631 2_202625631_C_T C T . . .	3 87289879 3_87289879_G_A G A . . .
2 202625680 2_202625680_T_C T C . . .	3 87289899 3_87289899_A_G A G . . .
2 202625700 2_202625700_G_A G A . . .	3 87294881 3_87294881_A_G A G . . .
2 202625720 2_202625720_C_A C A . . .	3 87294888 3_87294888_A_C A C . . .
2 202625738 2_202625738_T_C T C . . .	3 87294898 3_87294898_A_C A C . . .
2 202625770 2_202625770_T_C T C . . .	3 87294929 3_87294929_A_G A G . . .
2 202625797 2_202625797_G_A G A . . .	3 87294934 3_87294934_T_G T G . . .
2 202625799 2_202625799_A_G A G . . .	3 87294942 3_87294942_C_T C T . . .
2 202625807 2_202625807_C_G C G . . .	3 87294943 3_87294943_G_A G A . . .
2 202625839 2_202625839_G_A G A . . .	3 87294956 3_87294956_G_A G A . . .
2 202625858 2_202625858_C_G C G . . .	3 87294985 3_87294985_C_T C T . . .
2 202625952 2_202625952_A_G A G . . .	3 87295041 3_87295041_A_G A G . . .
2 202625992 2_202625992_A_G A G . . .	3 87295045 3_87295045_C_G C G . . .
2 202626078 2_202626078_G_A G A . . .	3 87299075 3_87299075_A_C A C . . .
2 202626182 2_202626182_G_A G A . . .	3 87299079 3_87299079_C_T C T . . .
2 202626184 2_202626184_C_T C T . . .	4 170315672 4_170315672_T_C T C . . .
2 202626242 2_202626242_C_T C T . . .	4 170315676 4_170315676_T_C T C . . .
2 202626378 2_202626378_G_A G A . . .	4 170321430 4_170321430_G_A G A . . .
2 202626382 2_202626382_G_A G A . . .	4 170321455 4_170321455_T_C T C . . .
2 202626386 2_202626386_C_T C T . . .	4 170321462 4_170321462_A_G A G . . .
2 202626404 2_202626404_C_T C T . . .	4 170321473 4_170321473_A_G A G . . .
2 202631948 2_202631948_T_C T C . . .	4 170321708 4_170321708_G_C G C . . .
2 202632026 2_202632026_C_G C G . . .	4 170322819 4_170322819_G_A G A . . .
2 202632041 2_202632041_G_C G C . . .	4 170322819 4_170322819_G_T G T . . .
2 202632090 2_202632090_C_T C T . . .	4 170322824 4_170322824_G_A G A . . .
2 202632092 2_202632092_T_C T C . . .	4 170322884 4_170322884_G_C G C . . .
2 202633614 2_202633614_AG_A AG A . . .	4 170322975 4_170322975_C_T C T . . .
2 220115083 2_220115083_T_G T G . . .	4 170323000 4_170323000_T_C T C . . .
2 220115164 2_220115164_G_A G A . . .	4 170327789 4_170327789_T_C T C . . .
2 220115212 2_220115212_C_T C T . . .	4 170327832 4_170327832_C_T C T . . .
2 220115274 2_220115274_C_T C T . . .	4 170327834 4_170327834_G_C G C . . .
2 220115306 2_220115306_T_C T C . . .	4 170327836 4_170327836_G_A G A . . .
2 220115422 2_220115422_G_A G A . . .	4 170327839 4_170327839_A_G A G . . .
2 220115463 2_220115463_G_A G A . . .	4 170327847 4_170327847_TA_T TA T . . .
2 220115512 2_220115512_T_C T C . . .	4 170327887 4_170327887_T_C T C . . .
2 220115530 2_220115530_C_G C G . . .	4 170327891 4_170327891_C_T C T . . .
2 220115545 2_220115545_G_C G C . . .	4 170345713 4_170345713_G_A G A . . .
2 220115572 2_220115572_G_A G A . . .	4 170345733 4_170345733_T_C T C . . .
2 220115697 2_220115697_G_A G A . . .	4 170345775 4_170345775_G_A G A . . .
2 220115778 2_220115778_G_A G A . . .	4 170345785 4_170345785_C_T C T . . .
2 220115781 2_220115781_G_A G A . . .	4 170345790 4_170345790_G_A G A . . .
2 220115872 2_220115872_C_T C T . . .	4 170345797 4_170345797_A_G A G . . .
2 220115874 2_220115874_C_G C G . . .	4 170345819 4_170345819_G_C G C . . .
2 220115880 2_220115880_C_T C T . . .	4 170345893 4_170345893_C_T C T . . .
2 220115988 2_220115988_T_G T G . . .	4 170347315 4_170347315_G_A G A . . .
2 220116012 2_220116012_C_G C G . . .	4 170347331 4_170347331_C_T C T . . .
2 220116391 2_220116391_G_T G T . . .	4 170347383 4_170347383_G_A G A . . .
2 220116407 2_220116407_C_T C T . . .	4 170354702 4_170354702_T_TC T TC . . .
2 220116737 2_220116737_C_T C T . . .	4 170354749 4_170354749_T_C T C . . .
2 220116772 2_220116772_C_T C T . . .	4 170354804 4_170354804_A_C A C . . .
2 220116787 2_220116787_C_G C G . . .	4 170359239 4_170359239_A_T A T . . .
2 220116818 2_220116818_G_A G A . . .	4 170359274 4_170359274_T_C T C . . .
2 220116826 2_220116826_C_T C T . . .	4 170359294 4_170359294_T_C T C . . .
2 220116828 2_220116828_C_A C A . . .	4 170359335 4_170359335_A_C A C . . .
2 220116833 2_220116833_G_A G A . . .	4 170359357 4_170359357_CT_C CT C . . .
2 220116834 2_220116834_G_T G T . . .	4 170359383 4_170359383_T_G T G . . .
2 220116890 2_220116890_C_T C T . . .	4 170359386 4_170359386_T_C T C . . .
2 220116899 2_220116899_G_A G A . . .	4 170359388 4_170359388_C_CT C CT . . .
2 220116958 2_220116958_G_A G A . . .	4 170359400 4_170359400_G_A G A . . .
3 87276667 3_87276667_T_G T G . . .	4 170384434 4_170384434_T_C T C . . .
3 87276677 3_87276677_C_T C T . . .	4 170384460 4_170384460_T_C T C . . .
3 87276693 3_87276693_G_A G A . . .	4 170384507 4_170384507_C_A C A . . .
3 87276707 3_87276707_G_A G A . . .	4 170384547 4_170384547_C_T C T . . .
3 87289849 3_87289849_A_T A T . . .	4 170398403 4_170398403_T_C T C . . .
3 87289870 3_87289870_G_A G A . . .	4 170398405 4_170398405_A_C A C . . .
3 87289878 3_87289878_C_T C T . . .	4 170398597 4_170398597_TG_T TG T . . .
3 87289885 3_87289885_C_T C T . . .	4 170398625 4_170398625_C_T C T . . .
3 87289899 3_87289899_A_G A G . . .	4 170398627 4_170398627_G_A G A . . .
3 87289946 3_87289946_T_C T C . . .	4 170400556 4_170400556_C_T C T . . .
3 87294879 3_87294879_A_G A G . . .	4 170400583 4_170400583_C_T C T . . .
3 87294881 3_87294881_A_G A G . . .	4 170400607 4_170400607_G_A G A . . .
3 87294912 3_87294912_A_G A G . . .	4 170400626 4_170400626_T_C T C . . .
3 87294924 3_87294924_A_G A G . . .	4 170400648 4_170400648_G_A G A . . .
3 87294934 3_87294934_T_G T G . . .	4 170400660 4_170400660_G_C G C . . .
3 87294943 3_87294943_G_A G A . . .	4 170400670 4_170400670_C_T C T . . .
3 87294994 3_87294994_C_G C G . . .	4 170428206 4_170428206_T_A T A . . .
3 87295052 3_87295052_A_G A G . . .	4 170428209 4_170428209_TTC_T TTC T . . .
3 87299037 3_87299037_G_A G A . . .	4 170428226 4_170428226_CCTTT_C CCTTT C . . .
3 87299048 3_87299048_G_A G A . . .	4 170428259 4_170428259_C_T C T . . .
3 87299067 3_87299067_T_C T C . . .	4 170428267 4_170428267_C_T C T . . .
3 87299079 3_87299079_C_T C T . . .	4 170428877 4_170428877_C_T C T . . .
3 87302550 3_87302550_C_T C T . . .	4 170428888 4_170428888_C_A C A . . .
3 87302557 3_87302557_A_G A G . . .	4 170428901 4_170428901_C_T C T . . .
3 87302593 3_87302593_A_G A G . . .	4 170428907 4_170428907_C_T C T . . .
3 87302594 3_87302594_C_T C T . . .	4 170429402 4_170429402_T_C T C . . .
3 87302595 3_87302595_G_A G A . . .	4 170429439 4_170429439_T_C T C . . .
3 87302889 3_87302889_A_C A C . . .	4 170429443 4_170429443_A_T A T . . .
3 87302890 3_87302890_G_A G A . . .	4 170429963 4_170429963_G_C G C . . .
3 87302892 3_87302892_T_G T G . . .	4 170458977 4_170458977_G_A G A . . .
4 170321677 4_170321677_T_C T C . . .	4 170459007 4_170459007_G_A G A . . .
4 170321764 4_170321764_C_T C T . . .	4 170459008 4_170459008_C_T C T . . .
4 170321765 4_170321765_G_A G A . . .	4 170459039 4_170459039_T_C T C . . .
4 170321774 4_170321774_T_C T C . . .	4 170476883 4_170476883_G_C G C . . .
4 170322795 4_170322795_T_G T G . . .	4 170476982 4_170476982_C_T C T . . .
4 170322807 4_170322807_G_A G A . . .	4 170477125 4_170477125_G_A G A . . .
4 170322839 4_170322839_T_A T A . . .	4 170477181 4_170477181_T_A T A . . .
4 170322841 4_170322841_G_C G C . . .	4 170477185 4_170477185_T_C T C . . .
4 170322844 4_170322844_T_C T C . . .	4 170477193 4_170477193_T_C T C . . .
4 170322868 4_170322868_GT_G GT G . . .	4 170477194 4_170477194_C_T C T . . .
4 170322885 4_170322885_C_G C G . . .	4 170482633 4_170482633_T_C T C . . .
4 170322948 4_170322948_C_T C T . . .	4 170482868 4_170482868_A_G A G . . .
4 170322949 4_170322949_C_T C T . . .	4 170482883 4_170482883_A_G A G . . .
4 170322975 4_170322975_C_T C T . . .	4 170482885 4_170482885_T_C T C . . .
4 170322982 4_170322982_T_A T A . . .	4 170482986 4_170482986_A_T A T . . .
4 170327792 4_170327792_A_G A G . . .	4 170483024 4_170483024_TTC_T TTC T . . .
4 170327799 4_170327799_C_CTA C CTA . . .	4 170483300 4_170483300_C_T C T . . .
4 170327825 4_170327825_T_A T A . . .	4 170483301 4_170483301_C_T C T . . .
4 170327832 4_170327832_C_T C T . . .	4 170483305 4_170483305_T_C T C . . .
4 170327834 4_170327834_G_C G C . . .	4 170483339 4_170483339_T_C T C . . .
4 170327836 4_170327836_G_A G A . . .	4 170483341 4_170483341_G_A G A . . .
4 170327842 4_170327842_A_T A T . . .	4 170483347 4_170483347_C_T C T . . .
4 170327881 4_170327881_T_C T C . . .	4 170498110 4_170498110_TG_T TG T . . .
4 170345697 4_170345697_T_C T C . . .	4 170498162 4_170498162_C_T C T . . .
4 170345703 4_170345703_C_G C G . . .	4 170498200 4_170498200_A_G A G . . .
4 170345713 4_170345713_G_A G A . . .	4 170498231 4_170498231_C_A C A . . .
4 170345733 4_170345733_T_C T C . . .	4 170501992 4_170501992_C_G C G . . .
4 170345766 4_170345766_T_A T A . . .	4 170506503 4_170506503_A_G A G . . .
4 170345772 4_170345772_T_C T C . . .	4 170506513 4_170506513_A_G A G . . .
4 170345785 4_170345785_C_T C T . . .	4 170506525 4_170506525_C_T C T . . .
4 170345791 4_170345791_A_G A G . . .	4 170506526 4_170506526_G_A G A . . .
4 170345796 4_170345796_G_A G A . . .	4 170506563 4_170506563_T_C T C . . .
4 170345819 4_170345819_G_C G C . . .	4 170506580 4_170506580_G_C G C . . .
4 170345851 4_170345851_G_A G A . . .	4 170506612 4_170506612_C_T C T . . .
4 170345858 4_170345858_T_C T C . . .	4 170506621 4_170506621_T_C T C . . .
4 170345931 4_170345931_G_A G A . . .	4 170506636 4_170506636_G_A G A . . .
4 170345949 4_170345949_G_C G C . . .	4 170506646 4_170506646_GA_G GA G . . .
4 170347331 4_170347331_C_T C T . . .	4 170506665 4_170506665_C_T C T . . .
4 170347358 4_170347358_T_C T C . . .	4 170508762 4_170508762_T_C T C . . .
4 170354687 4_170354687_T_C T C . . .	4 170509876 4_170509876_GC_G GC G . . .
4 170354693 4_170354693_T_C T C . . .	4 170510612 4_170510612_A_G A G . . .
4 170354742 4_170354742_T_C T C . . .	4 170510628 4_170510628_C_T C T . . .
4 170354763 4_170354763_CTTTG_C CTTTG C . . .	4 170511876 4_170511876_C_A C A . . .
4 170384460 4_170384460_T_C T C . . .	4 170511894 4_170511894_G_A G A . . .
4 170384507 4_170384507_C_A C A . . .	4 170511937 4_170511937_T_C T C . . .
4 170384547 4_170384547_C_T C T . . .	4 170520272 4_170520272_G_A G A . . .
4 170384549 4_170384549_A_G A G . . .	4 170520286 4_170520286_T_C T C . . .
4 170398587 4_170398587_A_T A T . . .	4 170520299 4_170520299_C_T C T . . .
4 170398627 4_170398627_G_A G A . . .	4 170523179 4_170523179_T_C T C . . .
4 170400556 4_170400556_C_T C T . . .	4 170523182 4_170523182_A_G A G . . .
4 170400557 4_170400557_G_A G A . . .	4 170523668 4_170523668_T_A T A . . .
4 170400583 4_170400583_C_T C T . . .	4 170523705 4_170523705_T_A T A . . .
4 170400599 4_170400599_C_T C T . . .	4 170523730 4_170523730_C_T C T . . .
4 170400607 4_170400607_G_A G A . . .	4 170523753 4_170523753_A_G A G . . .
4 170400618 4_170400618_G_T G T . . .	4 170523775 4_170523775_T_C T C . . .
4 170400648 4_170400648_G_A G A . . .	5 138643286 5_138643286_G_A G A . . .
4 170400673 4_170400673_C_G C G . . .	5 138643395 5_138643395_A_G A G . . .
4 170428253 4_170428253_T_C T C . . .	5 138643400 5_138643400_C_G C G . . .
4 170428267 4_170428267_C_T C T . . .	5 138643497 5_138643497_C_A C A . . .
4 170428888 4_170428888_C_T C T . . .	5 138643665 5_138643665_T_G T G . . .
4 170428889 4_170428889_G_A G A . . .	5 138643924 5_138643924_C_T C T . . .
4 170428902 4_170428902_C_A C A . . .	5 138650396 5_138650396_C_T C T . . .
4 170428907 4_170428907_C_T C T . . .	5 138650400 5_138650400_C_T C T . . .
4 170428916 4_170428916_CTT_C CTT C . . .	5 138651409 5_138651409_A_G A G . . .
4 170428944 4_170428944_C_T C T . . .	5 138651864 5_138651864_A_G A G . . .
4 170458957 4_170458957_T_C T C . . .	5 138652744 5_138652744_G_A G A . . .
4 170458971 4_170458971_C_T C T . . .	5 138652787 5_138652787_G_T G T . . .
4 170458977 4_170458977_G_A G A . . .	5 138653354 5_138653354_C_T C T . . .
4 170459000 4_170459000_C_T C T . . .	5 138654635 5_138654635_C_T C T . . .
4 170459001 4_170459001_G_A G A . . .	5 138654665 5_138654665_G_C G C . . .
4 170459006 4_170459006_C_T C T . . .	5 138654689 5_138654689_A_G A G . . .
4 170459008 4_170459008_C_T C T . . .	5 138655062 5_138655062_C_G C G . . .
4 170476865 4_170476865_T_C T C . . .	5 138655100 5_138655100_G_A G A . . .
4 170476898 4_170476898_G_A G A . . .	5 138658294 5_138658294_T_A T A . . .
4 170476899 4_170476899_C_T C T . . .	5 138658302 5_138658302_T_A T A . . .
4 170476902 4_170476902_T_G T G . . .	5 138658343 5_138658343_C_G C G . . .
4 170476940 4_170476940_G_C G C . . .	5 138658372 5_138658372_A_G A G . . .
4 170476982 4_170476982_C_T C T . . .	5 138658375 5_138658375_G_A G A . . .
4 170476986 4_170476986_C_G C G . . .	5 138658387 5_138658387_C_G C G . . .
4 170477006 4_170477006_T_C T C . . .	5 138658401 5_138658401_C_T C T . . .
4 170477093 4_170477093_G_A G A . . .	5 138658429 5_138658429_G_C G C . . .
4 170477098 4_170477098_C_T C T . . .	5 138658499 5_138658499_A_C A C . . .
4 170477123 4_170477123_T_C T C . . .	5 138658570 5_138658570_G_T G T . . .
4 170477134 4_170477134_T_C T C . . .	5 138658642 5_138658642_A_G A G . . .
4 170477135 4_170477135_C_T C T . . .	5 138658643 5_138658643_A_G A G . . .
4 170477145 4_170477145_T_C T C . . .	5 138661134 5_138661134_C_T C T . . .
4 170477170 4_170477170_G_C G C . . .	5 138661171 5_138661171_T_C T C . . .
4 170477173 4_170477173_T_C T C . . .	5 138661197 5_138661197_A_G A G . . .
4 170477185 4_170477185_T_C T C . . .	5 138661199 5_138661199_A_G A G . . .
4 170477208 4_170477208_T_C T C . . .	5 138661200 5_138661200_C_A C A . . .
4 170482689 4_170482689_C_G C G . . .	5 138661203 5_138661203_A_G A G . . .
4 170482979 4_170482979_C_T C T . . .	5 138661214 5_138661214_C_T C T . . .
4 170482980 4_170482980_T_G T G . . .	5 138661231 5_138661231_G_A G A . . .
4 170482985 4_170482985_G_C G C . . .	5 138661251 5_138661251_T_C T C . . .
4 170482986 4_170482986_A_T A T . . .	5 138661253 5_138661253_C_G C G . . .
4 170482990 4_170482990_TTTTG_T TTTTG T . . .	5 138661255 5_138661255_A_G A G . . .
4 170498098 4_170498098_GGTTTC_G GGTTTC G . . .	5 138661264 5_138661264_G_A G A . . .
4 170498110 4_170498110_TG_T TG T . . .	5 138661298 5_138661298_A_G A G . . .
4 170498139 4_170498139_T_C T C . . .	5 138665049 5_138665049_T_C T C . . .
4 170498140 4_170498140_G_T G T . . .	5 138665061 5_138665061_C_T C T . . .
4 170498162 4_170498162_C_T C T . . .	5 138665065 5_138665065_G_C G C . . .
4 170498175 4_170498175_A_C A C . . .	5 138665078 5_138665078_A_G A G . . .
4 170498191 4_170498191_A_T A T . . .	5 179247940 5_179247940_G_A G A . . .
4 170498231 4_170498231_C_A C A . . .	5 179247945 5_179247945_G_C G C . . .
4 170506499 4_170506499_C_T C T . . .	5 179247971 5_179247971_G_T G T . . .
4 170506507 4_170506507_G_C G C . . .	5 179247999 5_179247999_C_T C T . . .
4 170506525 4_170506525_C_T C T . . .	5 179248021 5_179248021_C_T C T . . .
4 170506609 4_170506609_C_T C T . . .	5 179248034 5_179248034_C_T C T . . .
4 170506621 4_170506621_T_C T C . . .	5 179248075 5_179248075_C_G C G . . .
4 170506636 4_170506636_G_A G A . . .	5 179248119 5_179248119_C_T C T . . .
4 170506640 4_170506640_C_T C T . . .	5 179248129 5_179248129_G_A G A . . .
4 170506665 4_170506665_C_T C T . . .	5 179248133 5_179248133_A_T A T . . .
4 170506696 4_170506696_T_C T C . . .	5 179249976 5_179249976_T_C T C . . .
4 170520254 4_170520254_A_T A T . . .	5 179250884 5_179250884_C_T C T . . .
4 170520272 4_170520272_G_A G A . . .	5 179250906 5_179250906_C_T C T . . .
4 170520286 4_170520286_T_C T C . . .	5 179250908 5_179250908_C_T C T . . .
4 170520291 4_170520291_C_T C T . . .	5 179250930 5_179250930_A_G A G . . .
4 170520299 4_170520299_C_T C T . . .	5 179250955 5_179250955_G_C G C . . .
4 170520306 4_170520306_C_T C T . . .	5 179250976 5_179250976_C_A C A . . .
4 170520318 4_170520318_T_C T C . . .	5 179250985 5_179250985_C_T C T . . .
4 170523153 4_170523153_T_C T C . . .	5 179250986 5_179250986_G_A G A . . .
4 170523158 4_170523158_C_T C T . . .	5 179250987 5_179250987_T_A T A . . .
4 170523661 4_170523661_T_C T C . . .	5 179251012 5_179251012_C_T C T . . .
4 170523668 4_170523668_T_A T A . . .	5 179251013 5_179251013_G_A G A . . .
5 138643097 5_138643097_G_C G C . . .	5 179251018 5_179251018_C_T C T . . .
5 138643122 5_138643122_G_A G A . . .	5 179251037 5_179251037_C_T C T . . .
5 138643217 5_138643217_T_C T C . . .	5 179251069 5_179251069_C_G C G . . .
5 138643395 5_138643395_A_G A G . . .	5 179251078 5_179251078_C_T C T . . .
5 138643409 5_138643409_G_A G A . . .	5 179251086 5_179251086_A_C A C . . .
5 138643429 5_138643429_A_G A G . . .	5 179251189 5_179251189_C_T C T . . .
5 138643448 5_138643448_T_G T G . . .	5 179251197 5_179251197_C_T C T . . .
5 138643487 5_138643487_A_T A T . . .	5 179251206 5_179251206_C_T C T . . .
5 138643561 5_138643561_G_T G T . . .	5 179251238 5_179251238_A_G A G . . .
5 138643567 5_138643567_A_C A C . . .	5 179251270 5_179251270_G_A G A . . .
5 138643603 5_138643603_C_A C A . . .	5 179251285 5_179251285_G_A G A . . .
5 138643650 5_138643650_G_A G A . . .	5 179251299 5_179251299_C_T C T . . .
5 138643654 5_138643654_T_C T C . . .	5 179251312 5_179251312_C_T C T . . .
5 138643665 5_138643665_T_G T G . . .	5 179252158 5_179252158_C_T C T . . .
5 138643724 5_138643724_G_A G A . . .	5 179252159 5_179252159_G_A G A . . .
5 138643746 5_138643746_T_C T C . . .	5 179252167 5_179252167_C_T C T . . .
5 138643753 5_138643753_A_G A G . . .	5 179252184 5_179252184_A_G A G . . .
5 138643791 5_138643791_G_T G T . . .	5 179252191 5_179252191_T_C T C . . .
5 138643873 5_138643873_C_G C G . . .	5 179252221 5_179252221_C_T C T . . .
5 138643924 5_138643924_C_T C T . . .	5 179260048 5_179260048_C_G C G . . .
5 138650400 5_138650400_C_T C T . . .	5 179260061 5_179260061_G_A G A . . .
5 138651419 5_138651419_A_G A G . . .	5 179260088 5_179260088_G_A G A . . .
5 138651819 5_138651819_A_G A G . . .	5 179260110 5_179260110_C_T C T . . .
5 138651850 5_138651850_C_A C A . . .	5 179260125 5_179260125_G_C G C . . .
5 138651864 5_138651864_A_G A G . . .	5 179260183 5_179260183_C_T C T . . .
5 138652742 5_138652742_G_A G A . . .	5 179260200 5_179260200_C_T C T . . .
5 138652777 5_138652777_A_G A G . . .	5 179260201 5_179260201_G_A G A . . .
5 138652782 5_138652782_G_C G C . . .	5 179260232 5_179260232_G_A G A . . .
5 138652792 5_138652792_G_A G A . . .	5 179260238 5_179260238_C_T C T . . .
5 138653278 5_138653278_T_C T C . . .	5 179260239 5_179260239_G_A G A . . .
5 138653280 5_138653280_G_A G A . . .	5 179260600 5_179260600_C_T C T . . .
5 138654651 5_138654651_A_G A G . . .	5 179260601 5_179260601_G_A G A . . .
5 138654707 5_138654707_G_A G A . . .	5 179260649 5_179260649_A_G A G . . .
5 138655038 5_138655038_C_T C T . . .	5 179260654 5_179260654_T_C T C . . .
5 138655067 5_138655067_G_A G A . . .	5 179260655 5_179260655_G_A G A . . .
5 138655074 5_138655074_C_T C T . . .	5 179260660 5_179260660_C_T C T . . .
5 138655080 5_138655080_A_G A G . . .	5 179260661 5_179260661_G_A G A . . .
5 138658291 5_138658291_A_G A G . . .	5 179260681 5_179260681_C_A C A . . .
5 138658360 5_138658360_A_C A C . . .	5 179260758 5_179260758_G_A G A . . .
5 138658372 5_138658372_A_G A G . . .	5 179260759 5_179260759_C_T C T . . .
5 138658374 5_138658374_C_T C T . . .	5 179260777 5_179260777_C_T C T . . .
5 138658387 5_138658387_C_G C G . . .	5 179263445 5_179263445_C_T C T . . .
5 138658401 5_138658401_C_T C T . . .	5 179263446 5_179263446_G_A G A . . .
5 138658446 5_138658446_G_A G A . . .	5 179263501 5_179263501_G_A G A . . .
5 138658461 5_138658461_T_C T C . . .	5 179263515 5_179263515_G_A G A . . .
5 138658467 5_138658467_A_G A G . . .	5 179263516 5_179263516_C_T C T . . .
5 138658499 5_138658499_A_C A C . . .	5 179263526 5_179263526_C_G C G . . .
5 138658503 5_138658503_A_G A G . . .	5 179263535 5_179263535_A_G A G . . .
5 138658524 5_138658524_C_T C T . . .	5 179263542 5_179263542_C_T C T . . .
5 138658546 5_138658546_G_A G A . . .	5 179263547 5_179263547_C_T C T . . .
5 138658574 5_138658574_C_A C A . . .	5 179263548 5_179263548_G_A G A . . .
5 138658636 5_138658636_G_A G A . . .	5 179263549 5_179263549_G_A G A . . .
5 138658643 5_138658643_A_G A G . . .	5 179263565 5_179263565_A_G A G . . .
5 138661214 5_138661214_C_T C T . . .	5 179263583 5_179263583_C_T C T . . .
5 138661231 5_138661231_G_A G A . . .	5 179263586 5_179263586_C_T C T . . .
5 138661236 5_138661236_T_G T G . . .	9 35057123 9_35057123_C_T C T . . .
5 138661262 5_138661262_A_G A G . . .	9 35057129 9_35057129_A_G A G . . .
5 138661264 5_138661264_G_A G A . . .	9 35057138 9_35057138_G_C G C . . .
5 138661298 5_138661298_A_G A G . . .	9 35057178 9_35057178_C_G C G . . .
5 138661340 5_138661340_A_G A G . . .	9 35059095 9_35059095_C_T C T . . .
5 138661348 5_138661348_G_T G T . . .	9 35059498 9_35059498_C_A C A . . .
5 138661871 5_138661871_T_G T G . . .	9 35059513 9_35059513_G_A G A . . .
5 138661900 5_138661900_C_T C T . . .	9 35059543 9_35059543_T_C T C . . .
5 138661949 5_138661949_C_T C T . . .	9 35059570 9_35059570_G_A G A . . .
5 138665044 5_138665044_A_G A G . . .	9 35059790 9_35059790_T_C T C . . .
5 138665061 5_138665061_C_T C T . . .	9 35060421 9_35060421_G_A G A . . .
5 138665065 5_138665065_G_C G C . . .	9 35060511 9_35060511_C_T C T . . .
5 138665078 5_138665078_A_G A G . . .	9 35060915 9_35060915_G_A G A . . .
5 138665083 5_138665083_A_G A G . . .	9 35061129 9_35061129_C_T C T . . .
5 179249965 5_179249965_C_T C T . . .	9 35061169 9_35061169_T_C T C . . .
5 179249966 5_179249966_G_A G A . . .	9 35061676 9_35061676_G_A G A . . .
5 179249985 5_179249985_C_A C A . . .	9 35062010 9_35062010_T_C T C . . .
5 179250015 5_179250015_C_T C T . . .	9 35062091 9_35062091_G_A G A . . .
5 179250854 5_179250854_G_GT G GT . . .	9 35062327 9_35062327_A_G A G . . .
5 179250864 5_179250864_A_G A G . . .	9 35063051 9_35063051_T_C T C . . .
5 179250868 5_179250868_G_A G A . . .	9 35063075 9_35063075_A_C A C . . .
5 179250875 5_179250875_C_T C T . . .	9 35064235 9_35064235_G_A G A . . .
5 179250884 5_179250884_C_T C T . . .	9 35065252 9_35065252_C_T C T . . .
5 179250888 5_179250888_C_T C T . . .	9 35065261 9_35065261_G_A G A . . .
5 179250891 5_179250891_C_A C A . . .	9 35065355 9_35065355_C_T C T . . .
5 179250902 5_179250902_G_A G A . . .	9 35065361 9_35065361_G_A G A . . .
5 179250906 5_179250906_C_T C T . . .	9 35066777 9_35066777_T_C T C . . .
5 179250908 5_179250908_C_T C T . . .	9 35066807 9_35066807_G_A G A . . .
5 179250924 5_179250924_A_G A G . . .	9 35067899 9_35067899_C_T C T . . .
5 179250940 5_179250940_C_T C T . . .	9 35068323 9_35068323_T_C T C . . .
5 179250955 5_179250955_G_C G C . . .	9 35068336 9_35068336_G_A G A . . .
5 179250971 5_179250971_C_T C T . . .	10 13151153 10_13151153_G_A G A . . .
5 179250987 5_179250987_T_A T A . . .	10 13151198 10_13151198_C_G C G . . .
5 179250994 5_179250994_A_T A T . . .	10 13151210 10_13151210_C_T C T . . .
5 179251013 5_179251013_G_A G A . . .	10 13151233 10_13151233_G_A G A . . .
5 179251019 5_179251019_G_A G A . . .	10 13151245 10_13151245_G_A G A . . .
5 179251029 5_179251029_G_A G A . . .	10 13152282 10_13152282_A_G A G . . .
5 179251037 5_179251037_C_T C T . . .	10 13152320 10_13152320_G_A G A . . .
5 179251038 5_179251038_G_A G A . . .	10 13152354 10_13152354_C_T C T . . .
5 179251067 5_179251067_C_A C A . . .	10 13152370 10_13152370_T_C T C . . .
5 179251069 5_179251069_C_G C G . . .	10 13152382 10_13152382_A_T A T . . .
5 179251190 5_179251190_G_A G A . . .	10 13152394 10_13152394_G_A G A . . .
5 179251219 5_179251219_A_G A G . . .	10 13152400 10_13152400_T_A T A . . .
5 179251220 5_179251220_C_T C T . . .	10 13152439 10_13152439_T_G T G . . .
5 179251259 5_179251259_A_G A G . . .	10 13152478 10_13152478_T_C T C . . .
5 179251276 5_179251276_G_A G A . . .	10 13154486 10_13154486_G_T G T . . .
5 179251281 5_179251281_C_T C T . . .	10 13154487 10_13154487_A_C A C . . .
5 179251285 5_179251285_G_A G A . . .	10 13154491 10_13154491_G_A G A . . .
5 179251299 5_179251299_C_T C T . . .	10 13154530 10_13154530_G_A G A . . .
5 179251313 5_179251313_G_A G A . . .	10 13154531 10_13154531_C_T C T . . .
5 179251317 5_179251317_G_A G A . . .	10 13154558 10_13154558_G_C G C . . .
5 179252159 5_179252159_G_A G A . . .	10 13154559 10_13154559_G_A G A . . .
5 179252167 5_179252167_C_T C T . . .	10 13154564 10_13154564_G_A G A . . .
5 179252168 5_179252168_G_A G A . . .	10 13154572 10_13154572_A_G A G . . .
5 179252184 5_179252184_A_G A G . . .	10 13154573 10_13154573_C_T C T . . .
5 179252191 5_179252191_T_C T C . . .	10 13154576 10_13154576_C_T C T . . .
5 179260023 5_179260023_C_T C T . . .	10 13154596 10_13154596_C_T C T . . .
5 179260048 5_179260048_C_G C G . . .	10 13154636 10_13154636_G_A G A . . .
5 179260052 5_179260052_G_A G A . . .	10 13160889 10_13160889_G_A G A . . .
5 179260064 5_179260064_G_A G A . . .	10 13160903 10_13160903_T_C T C . . .
5 179260077 5_179260077_G_A G A . . .	10 13160939 10_13160939_C_T C T . . .
5 179260084 5_179260084_C_G C G . . .	10 13164417 10_13164417_G_A G A . . .
5 179260088 5_179260088_G_A G A . . .	10 13164449 10_13164449_A_C A C . . .
5 179260101 5_179260101_G_A G A . . .	10 13164481 10_13164481_G_A G A . . .
5 179260104 5_179260104_C_T C T . . .	10 13165995 10_13165995_G_T G T . . .
5 179260111 5_179260111_AGAG_A AGAG A . . .	10 13165997 10_13165997_T_G T G . . .
5 179260127 5_179260127_T_C T C . . .	10 13166021 10_13166021_C_A C A . . .
5 179260164 5_179260164_C_T C T . . .	10 13166053 10_13166053_A_T A T . . .
5 179260176 5_179260176_T_C T C . . .	10 13166056 10_13166056_A_G A G . . .
5 179260183 5_179260183_C_T C T . . .	10 13166075 10_13166075_C_T C T . . .
5 179260189 5_179260189_G_A G A . . .	10 13167449 10_13167449_A_G A G . . .
5 179260196 5_179260196_C_T C T . . .	10 13167478 10_13167478_G_A G A . . .
5 179260201 5_179260201_G_A G A . . .	10 13167493 10_13167493_CAA_C CAA C . . .
5 179260219 5_179260219_C_T C T . . .	10 13167509 10_13167509_C_T C T . . .
5 179260220 5_179260220_G_A G A . . .	10 13167514 10_13167514_G_A G A . . .
5 179260232 5_179260232_G_A G A . . .	10 13167523 10_13167523_G_GCTC G GCTC . . .
5 179260238 5_179260238_C_T C T . . .	10 13167526 10_13167526_A_G A G . . .
5 179260239 5_179260239_G_A G A . . .	10 13167556 10_13167556_AG_A AG A . . .
5 179260579 5_179260579_T_C T C . . .	10 13167983 10_13167983_C_T C T . . .
5 179260580 5_179260580_G_A G A . . .	10 13167989 10_13167989_C_G C G . . .
5 179260601 5_179260601_G_A G A . . .	10 13167992 10_13167992_G_A G A . . .
5 179260612 5_179260612_CAGG_C CAGG C . . .	10 13168013 10_13168013_AC_A AC A . . .
5 179260654 5_179260654_T_C T C . . .	10 13168026 10_13168026_T_C T C . . .
5 179260655 5_179260655_G_A G A . . .	10 13168035 10_13168035_AAG_A AAG A . . .
5 179260661 5_179260661_G_A G A . . .	10 13169751 10_13169751_A_T A T . . .
5 179260664 5_179260664_TA_T TA T . . .	10 13169771 10_13169771_G_A G A . . .
5 179260669 5_179260669_G_C G C . . .	10 13169821 10_13169821_A_G A G . . .
5 179260676 5_179260676_CCA_C CCA C . . .	10 13169826 10_13169826_C_T C T . . .
5 179260700 5_179260700_C_T C T . . .	10 13169862 10_13169862_C_G C G . . .
5 179260711 5_179260711_G_A G A . . .	10 13169905 10_13169905_T_G T G . . .
5 179260736 5_179260736_A_G A G . . .	10 13174107 10_13174107_C_T C T . . .
5 179260739 5_179260739_C_T C T . . .	10 13174145 10_13174145_T_A T A . . .
5 179260746 5_179260746_C_G C G . . .	10 13175524 10_13175524_AGTC_A AGTC A . . .
5 179260777 5_179260777_C_T C T . . .	10 13175538 10_13175538_G_A G A . . .
5 179260780 5_179260780_C_G C G . . .	10 13175557 10_13175557_C_A C A . . .
5 179260783 5_179260783_G_A G A . . .	10 13178744 10_13178744_G_A G A . . .
5 179263430 5_179263430_C_T C T . . .	10 13178750 10_13178750_G_C G C . . .
5 179263431 5_179263431_G_A G A . . .	10 13178766 10_13178766_G_A G A . . .
5 179263445 5_179263445_C_T C T . . .	10 13178784 10_13178784_C_T C T . . .
5 179263448 5_179263448_G_A G A . . .	10 13178803 10_13178803_G_C G C . . .
5 179263454 5_179263454_T_C T C . . .	10 13178846 10_13178846_G_A G A . . .
5 179263480 5_179263480_A_G A G . . .	10 81915613 10_81915613_TC_T TC T . . .
5 179263501 5_179263501_G_A G A . . .	10 81915615 10_81915615_A_T A T . . .
5 179263510 5_179263510_A_C A C . . .	10 81917397 10_81917397_C_T C T . . .
5 179263547 5_179263547_C_T C T . . .	10 81917423 10_81917423_C_G C G . . .
5 179263549 5_179263549_G_A G A . . .	10 81917430 10_81917430_C_T C T . . .
5 179263583 5_179263583_C_T C T . . .	10 81917431 10_81917431_C_T C T . . .
5 179263586 5_179263586_C_T C T . . .	10 81917432 10_81917432_G_A G A . . .
5 179263659 5_179263659_A_C A C . . .	10 81917462 10_81917462_C_T C T . . .
9 35057123 9_35057123_C_T C T . . .	10 81917463 10_81917463_G_A G A . . .
9 35057129 9_35057129_A_G A G . . .	10 81917469 10_81917469_G_A G A . . .
9 35057369 9_35057369_T_C T C . . .	10 81917486 10_81917486_T_C T C . . .
9 35057444 9_35057444_A_G A G . . .	10 81917500 10_81917500_C_T C T . . .
9 35057467 9_35057467_G_A G A . . .	10 81918880 10_81918880_G_A G A . . .
9 35057493 9_35057493_C_T C T . . .	10 81918887 10_81918887_G_A G A . . .
9 35057495 9_35057495_G_A G A . . .	10 81918892 10_81918892_T_C T C . . .
9 35059092 9_35059092_T_C T C . . .	10 81918898 10_81918898_G_A G A . . .
9 35059126 9_35059126_T_C T C . . .	10 81918908 10_81918908_C_T C T . . .
9 35059498 9_35059498_C_T C T . . .	10 81918917 10_81918917_G_A G A . . .
9 35059610 9_35059610_G_A G A . . .	10 81918919 10_81918919_C_T C T . . .
9 35059631 9_35059631_G_A G A . . .	10 81921711 10_81921711_C_T C T . . .
9 35059656 9_35059656_G_C G C . . .	10 81921731 10_81921731_A_G A G . . .
9 35059720 9_35059720_C_T C T . . .	10 81921741 10_81921741_G_T G T . . .
9 35059730 9_35059730_A_C A C . . .	10 81921766 10_81921766_C_T C T . . .
9 35059790 9_35059790_T_C T C . . .	10 81921773 10_81921773_C_T C T . . .
9 35059801 9_35059801_G_A G A . . .	10 81923308 10_81923308_G_T G T . . .
9 35060319 9_35060319_G_A G A . . .	10 81923309 10_81923309_A_T A T . . .
9 35060421 9_35060421_G_A G A . . .	10 81923314 10_81923314_C_T C T . . .
9 35060878 9_35060878_C_T C T . . .	10 81923340 10_81923340_G_A G A . . .
9 35060897 9_35060897_T_C T C . . .	10 81923347 10_81923347_C_T C T . . .
9 35061129 9_35061129_C_T C T . . .	10 81923357 10_81923357_G_T G T . . .
9 35061150 9_35061150_C_T C T . . .	10 81923809 10_81923809_C_T C T . . .
9 35061169 9_35061169_T_C T C . . .	10 81923814 10_81923814_T_C T C . . .
9 35061571 9_35061571_C_T C T . . .	10 81923853 10_81923853_C_T C T . . .
9 35061583 9_35061583_G_C G C . . .	10 81923885 10_81923885_A_G A G . . .
9 35061608 9_35061608_T_G T G . . .	10 81923888 10_81923888_A_G A G . . .
9 35061631 9_35061631_C_T C T . . .	10 81925866 10_81925866_T_C T C . . .
9 35062018 9_35062018_G_T G T . . .	10 81925902 10_81925902_T_C T C . . .
9 35062106 9_35062106_T_C T C . . .	10 81925903 10_81925903_T_C T C . . .
9 35062232 9_35062232_G_A G A . . .	10 81926652 10_81926652_G_A G A . . .
9 35062259 9_35062259_G_A G A . . .	10 81926659 10_81926659_G_A G A . . .
9 35062327 9_35062327_A_G A G . . .	10 81926686 10_81926686_C_T C T . . .
9 35063051 9_35063051_T_C T C . . .	10 81926718 10_81926718_A_G A G . . .
9 35063075 9_35063075_A_C A C . . .	10 81926736 10_81926736_C_T C T . . .
9 35064162 9_35064162_T_C T C . . .	10 81927002 10_81927002_C_T C T . . .
9 35064286 9_35064286_A_G A G . . .	10 81927003 10_81927003_G_A G A . . .
9 35065252 9_35065252_C_T C T . . .	10 81927009 10_81927009_C_T C T . . .
9 35065348 9_35065348_C_T C T . . .	10 81927065 10_81927065_C_T C T . . .
9 35065361 9_35065361_G_A G A . . .	10 81928746 10_81928746_G_GT G GT . . .
9 35065382 9_35065382_C_T C T . . .	10 81928755 10_81928755_C_T C T . . .
9 35065383 9_35065383_G_A G A . . .	10 81928763 10_81928763_C_T C T . . .
9 35066720 9_35066720_C_T C T . . .	10 81928766 10_81928766_G_A G A . . .
9 35066733 9_35066733_A_G A G . . .	10 81928771 10_81928771_C_G C G . . .
9 35066766 9_35066766_C_A C A . . .	10 81928782 10_81928782_C_T C T . . .
9 35066777 9_35066777_T_C T C . . .	10 81928802 10_81928802_C_T C T . . .
9 35066782 9_35066782_T_C T C . . .	10 81928812 10_81928812_C_A C A . . .
9 35066787 9_35066787_G_A G A . . .	10 81928830 10_81928830_G_A G A . . .
9 35067880 9_35067880_A_C A C . . .	10 81928878 10_81928878_G_A G A . . .
9 35067900 9_35067900_C_T C T . . .	10 81928896 10_81928896_G_A G A . . .
9 35067907 9_35067907_G_A G A . . .	10 81928923 10_81928923_C_T C T . . .
9 35067953 9_35067953_A_T A T . . .	10 81928924 10_81928924_G_A G A . . .
9 35067992 9_35067992_T_A T A . . .	10 81928964 10_81928964_G_A G A . . .
9 35068257 9_35068257_G_A G A . . .	10 81928983 10_81928983_A_G A G . . .
9 35068298 9_35068298_T_C T C . . .	10 81929003 10_81929003_AG_A AG A . . .
9 35068364 9_35068364_A_G A G . . .	10 81929019 10_81929019_GCCGCCAGGGGGCACTGGTGGGTAGCCAGCC_G GCCGCCAGGGGGCACTGGTGGGTAGCCAGCC G . . .
10 13151189 10_13151189_G_T G T . . .	10 81929027 10_81929027_G_T G T . . .
10 13151232 10_13151232_C_T C T . . .	10 81929044 10_81929044_C_A C A . . .
10 13151276 10_13151276_C_T C T . . .	10 81929112 10_81929112_C_T C T . . .
10 13152284 10_13152284_G_C G C . . .	10 81930556 10_81930556_C_A C A . . .
10 13152320 10_13152320_G_A G A . . .	10 81930603 10_81930603_C_T C T . . .
10 13152325 10_13152325_C_T C T . . .	10 81930615 10_81930615_C_T C T . . .
10 13152344 10_13152344_G_A G A . . .	10 81930634 10_81930634_C_T C T . . .
10 13152374 10_13152374_G_A G A . . .	10 81930635 10_81930635_G_A G A . . .
10 13152392 10_13152392_G_A G A . . .	10 81930638 10_81930638_G_C G C . . .
10 13152394 10_13152394_G_A G A . . .	10 81932595 10_81932595_G_A G A . . .
10 13152425 10_13152425_A_G A G . . .	12 57944114 12_57944114_C_T C T . . .
10 13154461 10_13154461_T_G T G . . .	12 57957244 12_57957244_G_A G A . . .
10 13154466 10_13154466_A_T A T . . .	12 57957276 12_57957276_G_C G C . . .
10 13154479 10_13154479_C_T C T . . .	12 57957446 12_57957446_G_A G A . . .
10 13154482 10_13154482_G_A G A . . .	12 57958254 12_57958254_T_C T C . . .
10 13154486 10_13154486_G_A G A . . .	12 57958720 12_57958720_C_T C T . . .
10 13154487 10_13154487_A_C A C . . .	12 57958726 12_57958726_C_T C T . . .
10 13154526 10_13154526_T_C T C . . .	12 57960973 12_57960973_C_T C T . . .
10 13154532 10_13154532_T_TA T TA . . .	12 57962766 12_57962766_G_A G A . . .
10 13154559 10_13154559_G_T G T . . .	12 57962775 12_57962775_G_A G A . . .
10 13154572 10_13154572_A_G A G . . .	12 57962785 12_57962785_G_A G A . . .
10 13154576 10_13154576_C_T C T . . .	12 57962833 12_57962833_G_A G A . . .
10 13154596 10_13154596_C_T C T . . .	12 57963113 12_57963113_G_A G A . . .
10 13154608 10_13154608_A_G A G . . .	12 57963123 12_57963123_A_C A C . . .
10 13158296 10_13158296_A_G A G . . .	12 57963141 12_57963141_A_C A C . . .
10 13158304 10_13158304_A_G A G . . .	12 57963454 12_57963454_C_T C T . . .
10 13158318 10_13158318_A_C A C . . .	12 57963460 12_57963460_C_T C T . . .
10 13158320 10_13158320_G_A G A . . .	12 57963774 12_57963774_G_C G C . . .
10 13160911 10_13160911_G_C G C . . .	12 57963802 12_57963802_G_C G C . . .
10 13160914 10_13160914_C_G C G . . .	12 57963816 12_57963816_C_A C A . . .
10 13160915 10_13160915_T_C T C . . .	12 57963828 12_57963828_G_A G A . . .
10 13160930 10_13160930_G_T G T . . .	12 57963882 12_57963882_G_A G A . . .
10 13160964 10_13160964_C_T C T . . .	12 57963916 12_57963916_C_T C T . . .
10 13160999 10_13160999_G_A G A . . .	12 57965115 12_57965115_C_G C G . . .
10 13161015 10_13161015_G_C G C . . .	12 57965850 12_57965850_G_A G A . . .
10 13164382 10_13164382_C_T C T . . .	12 57965870 12_57965870_C_T C T . . .
10 13164390 10_13164390_C_A C A . . .	12 57965883 12_57965883_C_A C A . . .
10 13164416 10_13164416_C_T C T . . .	12 57965888 12_57965888_G_T G T . . .
10 13164480 10_13164480_C_T C T . . .	12 57965910 12_57965910_A_G A G . . .
10 13164481 10_13164481_G_A G A . . .	12 57965919 12_57965919_G_A G A . . .
10 13164490 10_13164490_G_A G A . . .	12 57965926 12_57965926_A_G A G . . .
10 13166021 10_13166021_C_A C A . . .	12 57966034 12_57966034_A_T A T . . .
10 13166053 10_13166053_A_T A T . . .	12 57966495 12_57966495_G_A G A . . .
10 13166075 10_13166075_C_T C T . . .	12 57966502 12_57966502_T_C T C . . .
10 13167422 10_13167422_C_T C T . . .	12 57966507 12_57966507_C_T C T . . .
10 13167466 10_13167466_T_C T C . . .	12 57968956 12_57968956_C_G C G . . .
10 13167507 10_13167507_T_C T C . . .	12 57969428 12_57969428_G_A G A . . .
10 13167526 10_13167526_A_G A G . . .	12 57969443 12_57969443_G_A G A . . .
10 13167946 10_13167946_G_A G A . . .	12 57969464 12_57969464_C_T C T . . .
10 13167967 10_13167967_G_A G A . . .	12 57969465 12_57969465_G_A G A . . .
10 13168026 10_13168026_T_C T C . . .	12 57969512 12_57969512_C_T C T . . .
10 13168035 10_13168035_AAG_A AAG A . . .	12 57969883 12_57969883_A_C A C . . .
10 13169743 10_13169743_A_C A C . . .	12 57969894 12_57969894_A_G A G . . .
10 13169814 10_13169814_G_A G A . . .	12 57970075 12_57970075_G_A G A . . .
10 13169826 10_13169826_C_T C T . . .	12 57970082 12_57970082_C_T C T . . .
10 13169829 10_13169829_CA_C CA C . . .	12 57970110 12_57970110_G_A G A . . .
10 13169904 10_13169904_G_A G A . . .	12 57970120 12_57970120_C_T C T . . .
10 13174107 10_13174107_C_T C T . . .	12 57970590 12_57970590_T_G T G . . .
10 13174164 10_13174164_T_C T C . . .	12 57970592 12_57970592_C_T C T . . .
10 13175499 10_13175499_C_T C T . . .	12 57970593 12_57970593_G_A G A . . .
10 13175549 10_13175549_ACT_A ACT A . . .	12 57970616 12_57970616_C_T C T . . .
10 13175566 10_13175566_T_G T G . . .	12 57970617 12_57970617_G_A G A . . .
10 13178763 10_13178763_G_A G A . . .	12 57971510 12_57971510_G_A G A . . .
10 13178765 10_13178765_C_T C T . . .	12 57971539 12_57971539_G_T G T . . .
10 13178766 10_13178766_G_A G A . . .	12 57971798 12_57971798_G_A G A . . .
10 13178771 10_13178771_C_T C T . . .	12 57971842 12_57971842_C_T C T . . .
10 13178802 10_13178802_A_C A C . . .	12 57971848 12_57971848_G_A G A . . .
10 13178814 10_13178814_T_C T C . . .	12 57972039 12_57972039_G_A G A . . .
10 13178820 10_13178820_C_T C T . . .	12 57972095 12_57972095_C_T C T . . .
10 13178832 10_13178832_C_G C G . . .	12 57974874 12_57974874_C_T C T . . .
10 13178837 10_13178837_C_T C T . . .	12 57974888 12_57974888_G_C G C . . .
10 13178846 10_13178846_G_A G A . . .	12 57974896 12_57974896_G_C G C . . .
10 13178851 10_13178851_G_A G A . . .	12 57974918 12_57974918_C_T C T . . .
10 81915625 10_81915625_C_A C A . . .	12 57974927 12_57974927_G_A G A . . .
10 81915634 10_81915634_A_G A G . . .	12 57975209 12_57975209_C_A C A . . .
10 81917406 10_81917406_G_A G A . . .	12 57975211 12_57975211_G_A G A . . .
10 81917430 10_81917430_C_T C T . . .	12 57975244 12_57975244_C_G C G . . .
10 81917431 10_81917431_C_T C T . . .	12 57975250 12_57975250_T_C T C . . .
10 81917432 10_81917432_G_A G A . . .	12 57975281 12_57975281_A_G A G . . .
10 81917451 10_81917451_G_A G A . . .	12 57975323 12_57975323_G_A G A . . .
10 81917463 10_81917463_G_A G A . . .	12 57975696 12_57975696_G_A G A . . .
10 81917474 10_81917474_G_A G A . . .	12 57975700 12_57975700_C_T C T . . .
10 81917717 10_81917717_A_G A G . . .	12 57975733 12_57975733_A_T A T . . .
10 81917735 10_81917735_G_A G A . . .	12 57976397 12_57976397_A_G A G . . .
10 81917762 10_81917762_G_C G C . . .	12 57976895 12_57976895_C_T C T . . .
10 81917777 10_81917777_T_C T C . . .	12 57976896 12_57976896_G_A G A . . .
10 81918853 10_81918853_T_C T C . . .	12 64849654 12_64849654_C_A C A . . .
10 81918856 10_81918856_C_A C A . . .	12 64849690 12_64849690_A_G A G . . .
10 81918877 10_81918877_C_A C A . . .	12 64849712 12_64849712_CA_C CA C . . .
10 81918880 10_81918880_G_A G A . . .	12 64849714 12_64849714_A_C A C . . .
10 81918883 10_81918883_C_T C T . . .	12 64849714 12_64849714_A_G A G . . .
10 81918892 10_81918892_T_C T C . . .	12 64849727 12_64849727_G_A G A . . .
10 81918897 10_81918897_C_T C T . . .	12 64854016 12_64854016_C_T C T . . .
10 81918898 10_81918898_G_A G A . . .	12 64854055 12_64854055_G_A G A . . .
10 81918956 10_81918956_G_A G A . . .	12 64854098 12_64854098_A_G A G . . .
10 81921709 10_81921709_G_A G A . . .	12 64858120 12_64858120_A_G A G . . .
10 81921715 10_81921715_G_A G A . . .	12 64858139 12_64858139_T_C T C . . .
10 81921731 10_81921731_A_G A G . . .	12 64858160 12_64858160_G_A G A . . .
10 81921746 10_81921746_G_A G A . . .	12 64858171 12_64858171_A_G A G . . .
10 81921766 10_81921766_C_T C T . . .	12 64858196 12_64858196_C_T C T . . .
10 81923102 10_81923102_C_T C T . . .	12 64858199 12_64858199_A_G A G . . .
10 81923123 10_81923123_G_A G A . . .	12 64858237 12_64858237_G_A G A . . .
10 81923130 10_81923130_A_G A G . . .	12 64858244 12_64858244_G_A G A . . .
10 81923155 10_81923155_G_A G A . . .	12 64860702 12_64860702_G_A G A . . .
10 81923800 10_81923800_C_G C G . . .	12 64860718 12_64860718_G_C G C . . .
10 81923801 10_81923801_G_A G A . . .	12 64860749 12_64860749_C_T C T . . .
10 81923853 10_81923853_C_T C T . . .	12 64860769 12_64860769_A_G A G . . .
10 81923854 10_81923854_G_A G A . . .	12 64860774 12_64860774_C_T C T . . .
10 81923860 10_81923860_C_T C T . . .	12 64860817 12_64860817_AGAT_A AGAT A . . .
10 81923872 10_81923872_T_C T C . . .	12 64868019 12_64868019_A_G A G . . .
10 81923874 10_81923874_A_C A C . . .	12 64868043 12_64868043_A_G A G . . .
10 81925854 10_81925854_T_C T C . . .	12 64868099 12_64868099_A_T A T . . .
10 81925866 10_81925866_T_C T C . . .	12 64868169 12_64868169_A_T A T . . .
10 81925884 10_81925884_T_A T A . . .	12 64868171 12_64868171_G_A G A . . .
10 81925902 10_81925902_T_C T C . . .	12 64875623 12_64875623_G_A G A . . .
10 81925903 10_81925903_T_C T C . . .	12 64875629 12_64875629_C_T C T . . .
10 81925907 10_81925907_T_G T G . . .	12 64875638 12_64875638_C_G C G . . .
10 81925924 10_81925924_C_T C T . . .	12 64875680 12_64875680_A_G A G . . .
10 81925960 10_81925960_G_C G C . . .	12 64875700 12_64875700_G_GT G GT . . .
10 81926982 10_81926982_C_T C T . . .	12 64875731 12_64875731_C_T C T . . .
10 81927002 10_81927002_C_T C T . . .	12 64875732 12_64875732_G_A G A . . .
10 81927003 10_81927003_G_A G A . . .	12 64875773 12_64875773_C_T C T . . .
10 81927009 10_81927009_C_T C T . . .	12 64878086 12_64878086_T_A T A . . .
10 81927021 10_81927021_G_A G A . . .	12 64878090 12_64878090_A_G A G . . .
10 81927025 10_81927025_G_C G C . . .	12 64878091 12_64878091_T_C T C . . .
10 81927041 10_81927041_G_T G T . . .	12 64878152 12_64878152_C_T C T . . .
10 81927065 10_81927065_C_T C T . . .	12 64878159 12_64878159_C_T C T . . .
10 81929022 10_81929022_G_A G A . . .	12 64878163 12_64878163_G_A G A . . .
10 81929026 10_81929026_G_A G A . . .	12 64878200 12_64878200_C_T C T . . .
10 81929045 10_81929045_CAGCCCCAGG_C CAGCCCCAGG C . . .	12 64878259 12_64878259_T_C T C . . .
10 81929064 10_81929064_G_A G A . . .	12 64878269 12_64878269_A_G A G . . .
10 81929074 10_81929074_G_A G A . . .	12 64879235 12_64879235_T_C T C . . .
10 81929102 10_81929102_A_T A T . . .	12 64879749 12_64879749_C_T C T . . .
10 81929112 10_81929112_C_T C T . . .	12 64879775 12_64879775_C_A C A . . .
10 81932580 10_81932580_T_C T C . . .	12 64879780 12_64879780_G_T G T . . .
10 81932594 10_81932594_C_T C T . . .	12 64882297 12_64882297_T_C T C . . .
10 81932615 10_81932615_C_T C T . . .	12 64882317 12_64882317_T_C T C . . .
10 81932617 10_81932617_T_TG T TG . . .	12 64882326 12_64882326_C_G C G . . .
12 57944059 12_57944059_C_T C T . . .	12 64883841 12_64883841_T_G T G . . .
12 57944066 12_57944066_C_T C T . . .	12 64883854 12_64883854_G_A G A . . .
12 57944114 12_57944114_C_T C T . . .	12 64889295 12_64889295_T_C T C . . .
12 57957258 12_57957258_A_C A C . . .	12 64889307 12_64889307_C_T C T . . .
12 57957272 12_57957272_G_A G A . . .	12 64889335 12_64889335_C_T C T . . .
12 57957316 12_57957316_G_T G T . . .	12 64889343 12_64889343_C_T C T . . .
12 57957396 12_57957396_C_G C G . . .	12 64889344 12_64889344_G_A G A . . .
12 57957446 12_57957446_G_A G A . . .	12 64889346 12_64889346_A_G A G . . .
12 57957481 12_57957481_G_A G A . . .	12 64889354 12_64889354_A_G A G . . .
12 57957885 12_57957885_C_T C T . . .	12 64889373 12_64889373_G_A G A . . .
12 57958251 12_57958251_C_T C T . . .	12 64889471 12_64889471_TTAAA_T TTAAA T . . .
12 57958720 12_57958720_C_T C T . . .	12 64889529 12_64889529_A_C A C . . .
12 57958721 12_57958721_G_A G A . . .	12 64889553 12_64889553_G_A G A . . .
12 57958726 12_57958726_C_T C T . . .	12 64890160 12_64890160_TGAA_T TGAA T . . .
12 57960900 12_57960900_C_T C T . . .	12 64890183 12_64890183_A_G A G . . .
12 57960917 12_57960917_T_G T G . . .	12 64890765 12_64890765_G_A G A . . .
12 57960921 12_57960921_C_T C T . . .	12 64890805 12_64890805_T_C T C . . .
12 57960973 12_57960973_C_T C T . . .	12 64890965 12_64890965_CAGTT_C CAGTT C . . .
12 57962781 12_57962781_C_T C T . . .	12 64891000 12_64891000_TGAA_T TGAA T . . .
12 57962832 12_57962832_C_T C T . . .	12 64891037 12_64891037_G_C G C . . .
12 57963048 12_57963048_G_T G T . . .	12 64891431 12_64891431_C_T C T . . .
12 57963095 12_57963095_C_T C T . . .	12 64891459 12_64891459_C_T C T . . .
12 57963113 12_57963113_G_A G A . . .	12 64891494 12_64891494_A_G A G . . .
12 57963146 12_57963146_T_C T C . . .	12 64891513 12_64891513_C_A C A . . .
12 57963412 12_57963412_G_T G T . . .	12 64891515 12_64891515_T_C T C . . .
12 57963426 12_57963426_G_A G A . . .	12 64891759 12_64891759_T_C T C . . .
12 57963454 12_57963454_C_T C T . . .	12 64891776 12_64891776_G_C G C . . .
12 57963460 12_57963460_C_T C T . . .	12 64895152 12_64895152_C_CTT C CTT . . .
12 57963461 12_57963461_G_A G A . . .	15 44855402 15_44855402_C_T C T . . .
12 57963794 12_57963794_G_A G A . . .	15 44855434 15_44855434_T_TAG T TAG . . .
12 57963802 12_57963802_G_C G C . . .	15 44855454 15_44855454_C_T C T . . .
12 57963826 12_57963826_G_A G A . . .	15 44855462 15_44855462_T_G T G . . .
12 57963880 12_57963880_G_A G A . . .	15 44856750 15_44856750_G_A G A . . .
12 57963885 12_57963885_C_T C T . . .	15 44856764 15_44856764_A_G A G . . .
12 57963891 12_57963891_G_A G A . . .	15 44856781 15_44856781_A_T A T . . .
12 57963893 12_57963893_G_A G A . . .	15 44856800 15_44856800_C_A C A . . .
12 57963903 12_57963903_C_T C T . . .	15 44856827 15_44856827_G_A G A . . .
12 57965117 12_57965117_A_C A C . . .	15 44856833 15_44856833_C_T C T . . .
12 57965126 12_57965126_G_C G C . . .	15 44856846 15_44856846_A_G A G . . .
12 57965849 12_57965849_G_A G A . . .	15 44856873 15_44856873_G_A G A . . .
12 57965852 12_57965852_G_A G A . . .	15 44856881 15_44856881_C_T C T . . .
12 57965870 12_57965870_C_T C T . . .	15 44858054 15_44858054_G_T G T . . .
12 57965888 12_57965888_G_T G T . . .	15 44858098 15_44858098_C_T C T . . .
12 57965900 12_57965900_G_A G A . . .	15 44858099 15_44858099_G_A G A . . .
12 57965903 12_57965903_A_T A T . . .	15 44858101 15_44858101_C_T C T . . .
12 57965918 12_57965918_C_G C G . . .	15 44858117 15_44858117_T_C T C . . .
12 57965939 12_57965939_A_G A G . . .	15 44858121 15_44858121_G_A G A . . .
12 57965942 12_57965942_G_C G C . . .	15 44858150 15_44858150_G_A G A . . .
12 57965984 12_57965984_G_A G A . . .	15 44858169 15_44858169_G_A G A . . .
12 57966046 12_57966046_A_C A C . . .	15 44858173 15_44858173_C_T C T . . .
12 57966404 12_57966404_G_A G A . . .	15 44858174 15_44858174_G_A G A . . .
12 57966424 12_57966424_G_A G A . . .	15 44858195 15_44858195_G_A G A . . .
12 57966444 12_57966444_C_G C G . . .	15 44858424 15_44858424_ACT_A ACT A . . .
12 57966446 12_57966446_G_A G A . . .	15 44858448 15_44858448_A_G A G . . .
12 57966449 12_57966449_C_T C T . . .	15 44858469 15_44858469_T_C T C . . .
12 57968885 12_57968885_G_A G A . . .	15 44858495 15_44858495_G_C G C . . .
12 57968974 12_57968974_G_A G A . . .	15 44859628 15_44859628_G_A G A . . .
12 57969016 12_57969016_C_T C T . . .	15 44859639 15_44859639_A_G A G . . .
12 57969439 12_57969439_G_A G A . . .	15 44859657 15_44859657_C_T C T . . .
12 57969443 12_57969443_G_A G A . . .	15 44859670 15_44859670_C_T C T . . .
12 57969470 12_57969470_G_C G C . . .	15 44859744 15_44859744_C_T C T . . .
12 57969475 12_57969475_A_G A G . . .	15 44859751 15_44859751_G_A G A . . .
12 57969505 12_57969505_C_T C T . . .	15 44861597 15_44861597_G_A G A . . .
12 57969506 12_57969506_C_A C A . . .	15 44862752 15_44862752_G_C G C . . .
12 57969520 12_57969520_T_C T C . . .	15 44862776 15_44862776_C_T C T . . .
12 57969521 12_57969521_G_A G A . . .	15 44862790 15_44862790_C_T C T . . .
12 57969523 12_57969523_C_A C A . . .	15 44862835 15_44862835_G_C G C . . .
12 57970110 12_57970110_G_A G A . . .	15 44862839 15_44862839_G_C G C . . .
12 57970130 12_57970130_G_A G A . . .	15 44864894 15_44864894_C_T C T . . .
12 57970536 12_57970536_C_G C G . . .	15 44864966 15_44864966_C_A C A . . .
12 57970540 12_57970540_G_A G A . . .	15 44865000 15_44865000_T_C T C . . .
12 57970593 12_57970593_G_A G A . . .	15 44865743 15_44865743_AC_A AC A . . .
12 57970603 12_57970603_A_G A G . . .	15 44865770 15_44865770_C_G C G . . .
12 57970607 12_57970607_C_T C T . . .	15 44865775 15_44865775_G_A G A . . .
12 57970617 12_57970617_G_A G A . . .	15 44865793 15_44865793_C_T C T . . .
12 57971499 12_57971499_T_C T C . . .	15 44865795 15_44865795_A_G A G . . .
12 57971529 12_57971529_G_A G A . . .	15 44865849 15_44865849_C_T C T . . .
12 57971795 12_57971795_C_T C T . . .	15 44865889 15_44865889_G_A G A . . .
12 57971842 12_57971842_C_T C T . . .	15 44865940 15_44865940_A_C A C . . .
12 57971848 12_57971848_G_A G A . . .	15 44867116 15_44867116_A_T A T . . .
12 57972021 12_57972021_A_G A G . . .	15 44867140 15_44867140_T_C T C . . .
12 57974804 12_57974804_G_A G A . . .	15 44867158 15_44867158_T_A T A . . .
12 57974821 12_57974821_C_T C T . . .	15 44867174 15_44867174_C_A C A . . .
12 57974872 12_57974872_G_A G A . . .	15 44867186 15_44867186_C_T C T . . .
12 57974903 12_57974903_G_A G A . . .	15 44867202 15_44867202_G_A G A . . .
12 57974910 12_57974910_G_A G A . . .	15 44867206 15_44867206_A_T A T . . .
12 57974918 12_57974918_C_T C T . . .	15 44876030 15_44876030_G_A G A . . .
12 57974934 12_57974934_C_T C T . . .	15 44876033 15_44876033_GA_G GA G . . .
12 57974939 12_57974939_C_A C A . . .	15 44876042 15_44876042_G_A G A . . .
12 57974952 12_57974952_A_G A G . . .	15 44876082 15_44876082_A_G A G . . .
12 57975211 12_57975211_G_A G A . . .	15 44876092 15_44876092_G_C G C . . .
12 57975223 12_57975223_C_T C T . . .	15 44876119 15_44876119_CCT_C CCT C . . .
12 57975248 12_57975248_T_G T G . . .	15 44876125 15_44876125_G_T G T . . .
12 57975281 12_57975281_A_G A G . . .	15 44876154 15_44876154_G_A G A . . .
12 57975304 12_57975304_C_T C T . . .	15 44876183 15_44876183_G_A G A . . .
12 57975323 12_57975323_G_A G A . . .	15 44876230 15_44876230_C_T C T . . .
12 57975330 12_57975330_C_A C A . . .	15 44876233 15_44876233_A_G A G . . .
12 57975670 12_57975670_C_T C T . . .	15 44876288 15_44876288_C_T C T . . .
12 57976382 12_57976382_C_T C T . . .	15 44876322 15_44876322_T_A T A . . .
12 57976384 12_57976384_G_A G A . . .	15 44876328 15_44876328_G_C G C . . .
12 57976385 12_57976385_GA_G GA G . . .	15 44876377 15_44876377_A_T A T . . .
12 57976412 12_57976412_G_A G A . . .	15 44876389 15_44876389_C_T C T . . .
12 57976413 12_57976413_G_A G A . . .	15 44876464 15_44876464_C_T C T . . .
12 57976896 12_57976896_G_A G A . . .	15 44876516 15_44876516_C_T C T . . .
12 64849654 12_64849654_C_T C T . . .	15 44876517 15_44876517_G_A G A . . .
12 64849690 12_64849690_A_G A G . . .	15 44876579 15_44876579_T_A T A . . .
12 64849730 12_64849730_G_T G T . . .	15 44876616 15_44876616_G_A G A . . .
12 64858113 12_64858113_GACA_G GACA G . . .	15 44877834 15_44877834_C_A C A . . .
12 64858177 12_64858177_T_A T A . . .	15 44877852 15_44877852_G_A G A . . .
12 64858196 12_64858196_C_G C G . . .	15 44877956 15_44877956_C_T C T . . .
12 64858246 12_64858246_ATGTT_A ATGTT A . . .	15 44877970 15_44877970_G_C G C . . .
12 64860717 12_64860717_T_A T A . . .	15 44877999 15_44877999_T_G T G . . .
12 64860776 12_64860776_G_C G C . . .	15 44878030 15_44878030_A_C A C . . .
12 64868015 12_64868015_T_C T C . . .	15 44881520 15_44881520_C_T C T . . .
12 64868060 12_64868060_A_G A G . . .	15 44881544 15_44881544_G_A G A . . .
12 64868110 12_64868110_C_T C T . . .	15 44884570 15_44884570_C_T C T . . .
12 64868118 12_64868118_G_A G A . . .	15 44887469 15_44887469_C_A C A . . .
12 64868152 12_64868152_G_A G A . . .	15 44887496 15_44887496_CT_C CT C . . .
12 64873818 12_64873818_C_G C G . . .	15 44887535 15_44887535_A_T A T . . .
12 64873860 12_64873860_T_C T C . . .	15 44887544 15_44887544_G_C G C . . .
12 64873880 12_64873880_C_T C T . . .	15 44887621 15_44887621_T_C T C . . .
12 64873902 12_64873902_G_A G A . . .	15 44888305 15_44888305_G_A G A . . .
12 64875637 12_64875637_A_G A G . . .	15 44888441 15_44888441_T_C T C . . .
12 64875638 12_64875638_C_G C G . . .	15 44888455 15_44888455_G_A G A . . .
12 64875680 12_64875680_A_G A G . . .	15 44888482 15_44888482_G_A G A . . .
12 64875723 12_64875723_T_C T C . . .	15 44888482 15_44888482_G_C G C . . .
12 64875725 12_64875725_C_A C A . . .	15 44888499 15_44888499_C_A C A . . .
12 64875735 12_64875735_T_C T C . . .	15 44888528 15_44888528_C_A C A . . .
12 64875773 12_64875773_C_T C T . . .	15 44889073 15_44889073_A_G A G . . .
12 64878090 12_64878090_A_G A G . . .	15 44889091 15_44889091_C_T C T . . .
12 64878118 12_64878118_C_G C G . . .	15 44889102 15_44889102_C_T C T . . .
12 64878159 12_64878159_C_T C T . . .	15 44889117 15_44889117_T_C T C . . .
12 64878160 12_64878160_G_A G A . . .	15 44890476 15_44890476_G_C G C . . .
12 64878163 12_64878163_G_A G A . . .	15 44890570 15_44890570_G_A G A . . .
12 64878200 12_64878200_C_T C T . . .	15 44890893 15_44890893_A_G A G . . .
12 64878206 12_64878206_A_G A G . . .	15 44890903 15_44890903_T_C T C . . .
12 64878225 12_64878225_A_G A G . . .	15 44890943 15_44890943_A_G A G . . .
12 64878240 12_64878240_C_T C T . . .	15 44892686 15_44892686_T_TA T TA . . .
12 64878241 12_64878241_G_A G A . . .	15 44892732 15_44892732_G_A G A . . .
12 64878265 12_64878265_T_C T C . . .	15 44892735 15_44892735_C_T C T . . .
12 64878270 12_64878270_T_G T G . . .	15 44892767 15_44892767_T_C T C . . .
12 64883829 12_64883829_A_G A G . . .	15 44892778 15_44892778_A_G A G . . .
12 64883854 12_64883854_G_A G A . . .	15 44892793 15_44892793_G_C G C . . .
12 64883863 12_64883863_A_G A G . . .	15 44898257 15_44898257_A_G A G . . .
12 64883874 12_64883874_C_G C G . . .	15 44900670 15_44900670_G_C G C . . .
12 64883886 12_64883886_C_T C T . . .	15 44900675 15_44900675_C_T C T . . .
12 64889263 12_64889263_C_T C T . . .	15 44900692 15_44900692_T_A T A . . .
12 64889295 12_64889295_T_C T C . . .	15 44900718 15_44900718_A_G A G . . .
12 64889303 12_64889303_A_G A G . . .	15 44900757 15_44900757_G_T G T . . .
12 64889308 12_64889308_G_A G A . . .	15 44900764 15_44900764_CT_C CT C . . .
12 64889343 12_64889343_C_T C T . . .	15 44900770 15_44900770_TCAAA_T TCAAA T . . .
12 64889344 12_64889344_G_A G A . . .	15 44903101 15_44903101_T_C T C . . .
12 64889354 12_64889354_A_G A G . . .	15 44903105 15_44903105_A_G A G . . .
12 64889360 12_64889360_A_T A T . . .	15 44903108 15_44903108_C_G C G . . .
12 64889372 12_64889372_C_T C T . . .	15 44905678 15_44905678_G_A G A . . .
12 64890760 12_64890760_A_G A G . . .	15 44905681 15_44905681_T_C T C . . .
12 64890765 12_64890765_G_A G A . . .	15 44905697 15_44905697_C_CT C CT . . .
12 64891515 12_64891515_T_C T C . . .	15 44907562 15_44907562_T_C T C . . .
12 64891741 12_64891741_T_A T A . . .	15 44907684 15_44907684_T_C T C . . .
12 64891750 12_64891750_TG_T TG T . . .	15 44907696 15_44907696_C_G C G . . .
12 64891754 12_64891754_G_A G A . . .	15 44907702 15_44907702_C_T C T . . .
12 64891760 12_64891760_A_G A G . . .	15 44907712 15_44907712_T_G T G . . .
12 64891810 12_64891810_T_A T A . . .	15 44912492 15_44912492_A_G A G . . .
12 64891812 12_64891812_T_C T C . . .	15 44912495 15_44912495_A_G A G . . .
15 44855316 15_44855316_C_T C T . . .	15 44912553 15_44912553_C_T C T . . .
15 44855324 15_44855324_C_T C T . . .	15 44912557 15_44912557_C_T C T . . .
15 44855329 15_44855329_A_G A G . . .	15 44912566 15_44912566_A_G A G . . .
15 44855349 15_44855349_A_G A G . . .	15 44914038 15_44914038_G_A G A . . .
15 44855423 15_44855423_G_A G A . . .	15 44914069 15_44914069_A_G A G . . .
15 44855442 15_44855442_T_C T C . . .	15 44914522 15_44914522_AT_A AT A . . .
15 44855450 15_44855450_A_G A G . . .	15 44914544 15_44914544_A_C A C . . .
15 44855474 15_44855474_T_A T A . . .	15 44914941 15_44914941_A_AT A AT . . .
15 44855500 15_44855500_C_G C G . . .	15 44914962 15_44914962_G_A G A . . .
15 44855501 15_44855501_T_C T C . . .	15 44914977 15_44914977_T_C T C . . .
15 44856737 15_44856737_A_ATACT A ATACT . . .	15 44918540 15_44918540_A_G A G . . .
15 44856758 15_44856758_C_A C A . . .	15 44918598 15_44918598_G_A G A . . .
15 44856764 15_44856764_A_G A G . . .	15 44918604 15_44918604_G_A G A . . .
15 44856823 15_44856823_T_C T C . . .	15 44918676 15_44918676_G_A G A . . .
15 44856827 15_44856827_G_A G A . . .	15 44918690 15_44918690_C_T C T . . .
15 44856840 15_44856840_G_A G A . . .	15 44918698 15_44918698_A_G A G . . .
15 44856890 15_44856890_T_C T C . . .	15 44920877 15_44920877_A_G A G . . .
15 44856896 15_44856896_C_T C T . . .	15 44920922 15_44920922_T_C T C . . .
15 44858049 15_44858049_C_T C T . . .	15 44920931 15_44920931_T_C T C . . .
15 44858070 15_44858070_G_A G A . . .	15 44920967 15_44920967_T_A T A . . .
15 44858098 15_44858098_C_T C T . . .	15 44920983 15_44920983_G_A G A . . .
15 44858101 15_44858101_C_T C T . . .	15 44920996 15_44920996_G_A G A . . .
15 44858107 15_44858107_T_G T G . . .	15 44921004 15_44921004_T_A T A . . .
15 44858117 15_44858117_T_C T C . . .	15 44921449 15_44921449_G_C G C . . .
15 44858159 15_44858159_T_C T C . . .	15 44921521 15_44921521_G_T G T . . .
15 44858170 15_44858170_A_G A G . . .	15 44921547 15_44921547_G_A G A . . .
15 44858173 15_44858173_C_T C T . . .	15 44925740 15_44925740_A_C A C . . .
15 44858174 15_44858174_G_A G A . . .	15 44925749 15_44925749_A_C A C . . .
15 44858425 15_44858425_C_A C A . . .	15 44925806 15_44925806_T_C T C . . .
15 44858443 15_44858443_A_C A C . . .	15 44925819 15_44925819_C_T C T . . .
15 44858448 15_44858448_A_G A G . . .	15 44925833 15_44925833_G_A G A . . .
15 44858478 15_44858478_C_T C T . . .	15 44941074 15_44941074_T_A T A . . .
15 44858501 15_44858501_C_G C G . . .	15 44941079 15_44941079_G_A G A . . .
15 44859633 15_44859633_GACTC_G GACTC G . . .	15 44941091 15_44941091_C_A C A . . .
15 44859639 15_44859639_A_G A G . . .	15 44941121 15_44941121_G_A G A . . .
15 44859650 15_44859650_T_C T C . . .	15 44941137 15_44941137_C_T C T . . .
15 44859657 15_44859657_C_T C T . . .	15 44941201 15_44941201_G_C G C . . .
15 44859664 15_44859664_C_T C T . . .	15 44943731 15_44943731_C_T C T . . .
15 44859670 15_44859670_C_T C T . . .	15 44943796 15_44943796_A_AT A AT . . .
15 44859682 15_44859682_C_T C T . . .	15 44943797 15_44943797_T_C T C . . .
15 44859704 15_44859704_G_A G A . . .	15 44943798 15_44943798_G_A G A . . .
15 44859723 15_44859723_T_C T C . . .	15 44943817 15_44943817_A_G A G . . .
15 44859744 15_44859744_C_T C T . . .	15 44943860 15_44943860_A_T A T . . .
15 44859745 15_44859745_G_A G A . . .	15 44943923 15_44943923_C_T C T . . .
15 44859750 15_44859750_C_T C T . . .	15 44943931 15_44943931_T_G T G . . .
15 44859751 15_44859751_G_A G A . . .	15 44943948 15_44943948_T_C T C . . .
15 44862738 15_44862738_C_T C T . . .	15 44943977 15_44943977_C_T C T . . .
15 44862739 15_44862739_T_C T C . . .	15 44943989 15_44943989_A_G A G . . .
15 44862748 15_44862748_G_A G A . . .	15 44944019 15_44944019_T_C T C . . .
15 44862749 15_44862749_C_T C T . . .	15 44944037 15_44944037_C_T C T . . .
15 44862765 15_44862765_G_A G A . . .	15 44944060 15_44944060_C_T C T . . .
15 44862776 15_44862776_C_T C T . . .	15 44944119 15_44944119_T_C T C . . .
15 44862790 15_44862790_C_T C T . . .	15 44944341 15_44944341_G_A G A . . .
15 44862791 15_44862791_G_A G A . . .	15 44944354 15_44944354_A_G A G . . .
15 44862794 15_44862794_T_C T C . . .	15 44944385 15_44944385_C_T C T . . .
15 44864894 15_44864894_C_T C T . . .	15 44944397 15_44944397_C_T C T . . .
15 44864905 15_44864905_C_T C T . . .	15 44949329 15_44949329_T_A T A . . .
15 44864909 15_44864909_G_A G A . . .	15 44949329 15_44949329_T_C T C . . .
15 44864945 15_44864945_G_C G C . . .	15 44949334 15_44949334_G_T G T . . .
15 44864946 15_44864946_C_T C T . . .	15 44949354 15_44949354_C_T C T . . .
15 44864966 15_44864966_C_A C A . . .	15 44949376 15_44949376_C_G C G . . .
15 44865000 15_44865000_T_C T C . . .	15 44949425 15_44949425_C_T C T . . .
15 44865774 15_44865774_C_T C T . . .	15 44949427 15_44949427_CAT_C CAT C . . .
15 44865777 15_44865777_G_A G A . . .	15 44949436 15_44949436_T_G T G . . .
15 44865793 15_44865793_C_T C T . . .	15 44949440 15_44949440_T_A T A . . .
15 44865850 15_44865850_G_A G A . . .	15 44951442 15_44951442_T_C T C . . .
15 44865859 15_44865859_G_C G C . . .	15 44952632 15_44952632_A_G A G . . .
15 44865907 15_44865907_C_T C T . . .	15 44952642 15_44952642_C_T C T . . .
15 44865922 15_44865922_C_A C A . . .	15 44952677 15_44952677_C_T C T . . .
15 44865940 15_44865940_A_C A C . . .	15 44952744 15_44952744_T_C T C . . .
15 44867097 15_44867097_T_C T C . . .	15 44952756 15_44952756_C_T C T . . .
15 44867118 15_44867118_A_G A G . . .	15 44952768 15_44952768_G_A G A . . .
15 44867131 15_44867131_C_T C T . . .	15 44952785 15_44952785_C_T C T . . .
15 44867132 15_44867132_G_A G A . . .	15 44955619 15_44955619_C_T C T . . .
15 44867140 15_44867140_T_C T C . . .	15 44955670 15_44955670_G_A G A . . .
15 44867158 15_44867158_T_A T A . . .	15 44955686 15_44955686_G_A G A . . .
15 44867195 15_44867195_T_C T C . . .	15 44955768 15_44955768_T_C T C . . .
15 44876018 15_44876018_G_A G A . . .	15 44955780 15_44955780_C_T C T . . .
15 44876060 15_44876060_G_A G A . . .	15 44955786 15_44955786_C_G C G . . .
15 44876085 15_44876085_G_C G C . . .	15 44955802 15_44955802_C_T C T . . .
15 44876125 15_44876125_G_T G T . . .	15 44955807 15_44955807_G_A G A . . .
15 44876166 15_44876166_A_G A G . . .	15 44955810 15_44955810_G_A G A . . .
15 44876183 15_44876183_G_A G A . . .	15 44955830 15_44955830_C_T C T . . .
15 44876233 15_44876233_A_C A C . . .	16 31191541 16_31191541_C_T C T . . .
15 44876243 15_44876243_T_G T G . . .	16 31193719 16_31193719_A_G A G . . .
15 44876255 15_44876255_G_A G A . . .	16 31193861 16_31193861_G_A G A . . .
15 44876265 15_44876265_A_G A G . . .	16 31193927 16_31193927_C_T C T . . .
15 44876270 15_44876270_A_G A G . . .	16 31193942 16_31193942_C_A C A . . .
15 44876279 15_44876279_C_T C T . . .	16 31193948 16_31193948_C_T C T . . .
15 44876280 15_44876280_G_A G A . . .	16 31193955 16_31193955_A_T A T . . .
15 44876281 15_44876281_C_T C T . . .	16 31193959 16_31193959_ATTC_A ATTC A . . .
15 44876299 15_44876299_A_G A G . . .	16 31193983 16_31193983_A_G A G . . .
15 44876314 15_44876314_A_G A G . . .	16 31195186 16_31195186_T_C T C . . .
15 44876389 15_44876389_C_T C T . . .	16 31195210 16_31195210_A_G A G . . .
15 44876407 15_44876407_C_T C T . . .	16 31195218 16_31195218_C_T C T . . .
15 44876408 15_44876408_G_A G A . . .	16 31195225 16_31195225_C_T C T . . .
15 44876471 15_44876471_G_A G A . . .	16 31195261 16_31195261_C_T C T . . .
15 44876486 15_44876486_C_T C T . . .	16 31195288 16_31195288_T_C T C . . .
15 44876497 15_44876497_A_G A G . . .	16 31195533 16_31195533_C_T C T . . .
15 44876517 15_44876517_G_A G A . . .	16 31195538 16_31195538_G_A G A . . .
15 44876563 15_44876563_C_T C T . . .	16 31195598 16_31195598_G_A G A . . .
15 44876592 15_44876592_G_A G A . . .	16 31195692 16_31195692_TGGTGGA_T TGGTGGA T . . .
15 44876603 15_44876603_C_A C A . . .	16 31196295 16_31196295_G_A G A . . .
15 44876608 15_44876608_T_C T C . . .	16 31196312 16_31196312_C_T C T . . .
15 44876628 15_44876628_GGAA_G GGAA G . . .	16 31196384 16_31196384_C_T C T . . .
15 44876644 15_44876644_C_T C T . . .	16 31196390 16_31196390_G_GGGTGGCAGT G GGGTGGCAGT . . .
15 44876675 15_44876675_G_A G A . . .	16 31196396 16_31196396_CAGT_C CAGT C . . .
15 44876689 15_44876689_A_C A C . . .	16 31196402 16_31196402_T_TGGC T TGGC . . .
15 44876706 15_44876706_T_C T C . . .	16 31196402 16_31196402_T_TGGCGGC T TGGCGGC . . .
15 44876728 15_44876728_T_C T C . . .	16 31196402 16_31196402_TGGC_T TGGC T . . .
15 44876761 15_44876761_G_T G T . . .	16 31196402 16_31196402_TGGCGGC_T TGGCGGC T . . .
15 44877834 15_44877834_C_A C A . . .	16 31196402 16_31196402_TGGCGGCGGC_T TGGCGGCGGC T . . .
15 44877849 15_44877849_G_C G C . . .	16 31196414 16_31196414_CGGCGGCGGT_C CGGCGGCGGT C . . .
15 44877867 15_44877867_A_C A C . . .	16 31196420 16_31196420_C_CGGTGGTGGT C CGGTGGTGGT . . .
15 44877894 15_44877894_A_G A G . . .	16 31196423 16_31196423_T_C T C . . .
15 44877896 15_44877896_C_T C T . . .	16 31196466 16_31196466_C_T C T . . .
15 44877897 15_44877897_G_A G A . . .	16 31196467 16_31196467_G_A G A . . .
15 44877929 15_44877929_T_C T C . . .	16 31199651 16_31199651_C_T C T . . .
15 44877983 15_44877983_G_A G A . . .	16 31199666 16_31199666_C_T C T . . .
15 44878022 15_44878022_G_T G T . . .	16 31200517 16_31200517_T_C T C . . .
15 44878032 15_44878032_C_G C G . . .	16 31201374 16_31201374_C_T C T . . .
15 44878045 15_44878045_G_T G T . . .	16 31201436 16_31201436_A_G A G . . .
15 44881464 15_44881464_T_G T G . . .	16 31201441 16_31201441_C_T C T . . .
15 44881481 15_44881481_G_C G C . . .	16 31201450 16_31201450_C_A C A . . .
15 44881509 15_44881509_T_C T C . . .	16 31201620 16_31201620_G_A G A . . .
15 44881546 15_44881546_A_G A G . . .	16 31201630 16_31201630_CAGT_C CAGT C . . .
15 44881550 15_44881550_C_A C A . . .	16 31201719 16_31201719_C_T C T . . .
15 44881558 15_44881558_C_A C A . . .	16 31202087 16_31202087_T_C T C . . .
15 44881566 15_44881566_C_T C T . . .	16 31202145 16_31202145_C_G C G . . .
15 44881615 15_44881615_A_G A G . . .	16 31202160 16_31202160_A_G A G . . .
15 44881618 15_44881618_A_G A G . . .	16 31202286 16_31202286_G_A G A . . .
15 44881619 15_44881619_A_G A G . . .	16 31202332 16_31202332_G_A G A . . .
15 44884545 15_44884545_T_G T G . . .	16 31202351 16_31202351_C_T C T . . .
15 44884598 15_44884598_C_G C G . . .	16 31202354 16_31202354_C_T C T . . .
15 44884629 15_44884629_G_A G A . . .	16 31202384 16_31202384_G_T G T . . .
15 44887491 15_44887491_T_C T C . . .	16 31202410 16_31202410_G_A G A . . .
15 44887503 15_44887503_C_G C G . . .	16 31202417 16_31202417_C_T C T . . .
15 44887514 15_44887514_T_C T C . . .	16 31202726 16_31202726_G_A G A . . .
15 44887531 15_44887531_A_G A G . . .	16 31202733 16_31202733_C_G C G . . .
15 44887535 15_44887535_A_T A T . . .	16 31202739 16_31202739_C_T C T . . .
15 44887593 15_44887593_G_T G T . . .	16 31202740 16_31202740_G_A G A . . .
15 44887602 15_44887602_T_C T C . . .	16 31202740 16_31202740_G_T G T . . .
15 44887655 15_44887655_A_C A C . . .	16 31202744 16_31202744_G_A G A . . .
15 44887664 15_44887664_C_T C T . . .	16 31202752 16_31202752_C_T C T . . .
15 44888280 15_44888280_C_T C T . . .	17 4849246 17_4849246_G_A G A . . .
15 44888310 15_44888310_T_C T C . . .	17 4849267 17_4849267_T_A T A . . .
15 44888350 15_44888350_C_G C G . . .	17 4849268 17_4849268_T_C T C . . .
15 44888393 15_44888393_A_G A G . . .	17 4849284 17_4849284_G_A G A . . .
15 44888397 15_44888397_C_T C T . . .	17 4849291 17_4849291_C_T C T . . .
15 44888434 15_44888434_G_A G A . . .	17 4850054 17_4850054_G_A G A . . .
15 44888441 15_44888441_T_C T C . . .	17 4850092 17_4850092_A_T A T . . .
15 44888454 15_44888454_C_T C T . . .	17 4850104 17_4850104_C_G C G . . .
15 44888455 15_44888455_G_A G A . . .	17 4851604 17_4851604_G_A G A . . .
15 44888502 15_44888502_GC_G GC G . . .	17 42426574 17_42426574_G_A G A . . .
15 44888974 15_44888974_T_C T C . . .	17 42426579 17_42426579_C_T C T . . .
15 44889006 15_44889006_T_G T G . . .	17 42426587 17_42426587_C_T C T . . .
15 44889033 15_44889033_AT_A AT A . . .	17 42426593 17_42426593_C_T C T . . .
15 44889036 15_44889036_A_T A T . . .	17 42426631 17_42426631_C_A C A . . .
15 44889045 15_44889045_G_A G A . . .	17 42426631 17_42426631_C_T C T . . .
15 44889058 15_44889058_A_G A G . . .	17 42426635 17_42426635_G_A G A . . .
15 44889071 15_44889071_T_C T C . . .	17 42426641 17_42426641_G_A G A . . .
15 44889073 15_44889073_A_G A G . . .	17 42426648 17_42426648_A_T A T . . .
15 44889117 15_44889117_T_C T C . . .	17 42426660 17_42426660_G_A G A . . .
15 44889125 15_44889125_T_C T C . . .	17 42426862 17_42426862_C_T C T . . .
15 44890476 15_44890476_G_C G C . . .	17 42426863 17_42426863_G_A G A . . .
15 44890491 15_44890491_T_A T A . . .	17 42426883 17_42426883_C_T C T . . .
15 44890515 15_44890515_C_T C T . . .	17 42426897 17_42426897_C_T C T . . .
15 44890870 15_44890870_C_T C T . . .	17 42427038 17_42427038_G_A G A . . .
15 44890903 15_44890903_T_C T C . . .	17 42427046 17_42427046_C_T C T . . .
15 44890962 15_44890962_T_C T C . . .	17 42427049 17_42427049_G_A G A . . .
15 44890989 15_44890989_G_A G A . . .	17 42427055 17_42427055_C_T C T . . .
15 44891001 15_44891001_T_C T C . . .	17 42427057 17_42427057_A_G A G . . .
15 44891006 15_44891006_C_G C G . . .	17 42427099 17_42427099_G_A G A . . .
15 44892661 15_44892661_TCA_T TCA T . . .	17 42427605 17_42427605_C_A C A . . .
15 44892667 15_44892667_C_G C G . . .	17 42427630 17_42427630_T_C T C . . .
15 44892671 15_44892671_T_C T C . . .	17 42427639 17_42427639_C_A C A . . .
15 44892689 15_44892689_A_T A T . . .	17 42427640 17_42427640_G_A G A . . .
15 44892706 15_44892706_A_C A C . . .	17 42427661 17_42427661_T_C T C . . .
15 44892728 15_44892728_G_A G A . . .	17 42427676 17_42427676_G_A G A . . .
15 44892731 15_44892731_C_T C T . . .	17 42427877 17_42427877_G_A G A . . .
15 44892740 15_44892740_T_C T C . . .	17 42427892 17_42427892_C_T C T . . .
15 44892767 15_44892767_T_C T C . . .	17 42428080 17_42428080_T_C T C . . .
15 44892780 15_44892780_A_T A T . . .	17 42428094 17_42428094_C_T C T . . .
15 44892793 15_44892793_G_C G C . . .	17 42428165 17_42428165_C_A C A . . .
15 44892805 15_44892805_G_A G A . . .	17 42428412 17_42428412_G_T G T . . .
15 44898216 15_44898216_G_C G C . . .	17 42428448 17_42428448_C_G C G . . .
15 44898229 15_44898229_T_C T C . . .	17 42428477 17_42428477_C_A C A . . .
15 44898245 15_44898245_A_C A C . . .	17 42428756 17_42428756_G_C G C . . .
15 44898255 15_44898255_C_A C A . . .	17 42428776 17_42428776_A_G A G . . .
15 44898257 15_44898257_A_G A G . . .	17 42428798 17_42428798_G_A G A . . .
15 44900655 15_44900655_T_C T C . . .	17 42428943 17_42428943_A_G A G . . .
15 44900670 15_44900670_G_C G C . . .	17 42428951 17_42428951_C_G C G . . .
15 44900718 15_44900718_A_G A G . . .	17 42428954 17_42428954_G_A G A . . .
15 44900729 15_44900729_A_G A G . . .	17 42428955 17_42428955_C_T C T . . .
15 44900749 15_44900749_A_G A G . . .	17 42428973 17_42428973_C_T C T . . .
15 44900775 15_44900775_C_G C G . . .	17 42428974 17_42428974_G_A G A . . .
15 44900783 15_44900783_A_AT A AT . . .	17 42429018 17_42429018_TGGA_T TGGA T . . .
15 44903035 15_44903035_T_C T C . . .	17 42429025 17_42429025_G_A G A . . .
15 44903115 15_44903115_C_CAGGG C CAGGG . . .	17 42429096 17_42429096_G_C G C . . .
15 44903116 15_44903116_A_C A C . . .	17 42429143 17_42429143_G_A G A . . .
15 44905649 15_44905649_G_C G C . . .	17 42429396 17_42429396_C_T C T . . .
15 44905678 15_44905678_G_A G A . . .	17 42429424 17_42429424_C_A C A . . .
15 44905736 15_44905736_T_G T G . . .	17 42429444 17_42429444_G_T G T . . .
15 44907581 15_44907581_A_T A T . . .	17 42429456 17_42429456_G_A G A . . .
15 44907597 15_44907597_A_C A C . . .	17 42429469 17_42429469_C_T C T . . .
15 44907605 15_44907605_C_T C T . . .	17 42429470 17_42429470_G_A G A . . .
15 44907615 15_44907615_T_C T C . . .	17 42429491 17_42429491_C_G C G . . .
15 44907651 15_44907651_T_C T C . . .	17 42429497 17_42429497_C_G C G . . .
15 44907698 15_44907698_A_G A G . . .	17 42429497 17_42429497_C_T C T . . .
15 44907702 15_44907702_C_T C T . . .	17 42429500 17_42429500_C_T C T . . .
15 44907712 15_44907712_T_G T G . . .	17 42429544 17_42429544_C_T C T . . .
15 44912387 15_44912387_C_A C A . . .	17 42429546 17_42429546_C_T C T . . .
15 44912401 15_44912401_C_G C G . . .	17 42429548 17_42429548_AGCTGCCCGGTGGGGCAGACCT_A AGCTGCCCGGTGGGGCAGACCT A . . .
15 44912479 15_44912479_TCTG_T TCTG T . . .	17 42429720 17_42429720_C_T C T . . .
15 44912494 15_44912494_C_T C T . . .	17 42429770 17_42429770_C_G C G . . .
15 44912495 15_44912495_A_G A G . . .	17 42429781 17_42429781_G_A G A . . .
15 44912553 15_44912553_C_T C T . . .	17 42429792 17_42429792_G_T G T . . .
15 44912566 15_44912566_A_G A G . . .	17 42429809 17_42429809_C_G C G . . .
15 44912586 15_44912586_G_A G A . . .	17 42429813 17_42429813_C_A C A . . .
15 44912589 15_44912589_T_A T A . . .	17 42429813 17_42429813_C_T C T . . .
15 44913953 15_44913953_T_G T G . . .	17 42429816 17_42429816_C_T C T . . .
15 44914016 15_44914016_G_A G A . . .	17 42429823 17_42429823_C_T C T . . .
15 44914038 15_44914038_G_A G A . . .	17 42429835 17_42429835_G_A G A . . .
15 44914071 15_44914071_A_G A G . . .	17 42429839 17_42429839_G_C G C . . .
15 44914093 15_44914093_A_G A G . . .	17 42429899 17_42429899_G_A G A . . .
15 44914105 15_44914105_G_GA G GA . . .	17 42429936 17_42429936_C_T C T . . .
15 44914132 15_44914132_C_T C T . . .	17 42430032 17_42430032_G_A G A . . .
15 44914426 15_44914426_T_G T G . . .	17 42430074 17_42430074_C_T C T . . .
15 44914431 15_44914431_G_A G A . . .	17 42430075 17_42430075_G_A G A . . .
15 44914467 15_44914467_G_A G A . . .	17 42430104 17_42430104_C_T C T . . .
15 44914483 15_44914483_C_T C T . . .	17 42430119 17_42430119_C_T C T . . .
15 44914544 15_44914544_A_C A C . . .	20 56964571 20_56964571_G_T G T . . .
15 44914925 15_44914925_C_T C T . . .	20 56993304 20_56993304_T_C T C . . .
15 44914928 15_44914928_A_C A C . . .	20 56993371 20_56993371_A_C A C . . .
15 44914941 15_44914941_A_G A G . . .	20 57009711 20_57009711_A_T A T . . .
15 44914943 15_44914943_T_C T C . . .	20 57009735 20_57009735_A_G A G . . .
15 44914957 15_44914957_T_C T C . . .	20 57009756 20_57009756_G_A G A . . .
15 44914962 15_44914962_G_A G A . . .	20 57014075 20_57014075_T_G T G . . .
15 44914977 15_44914977_T_C T C . . .	20 57016039 20_57016039_GTTC_G GTTC G . . .
15 44918524 15_44918524_C_T C T . . .	20 57016058 20_57016058_C_T C T . . .
15 44918548 15_44918548_G_A G A . . .	20 57016076 20_57016076_G_A G A . . .
15 44918573 15_44918573_T_C T C . . .	20 57016116 20_57016116_C_T C T . . .
15 44918604 15_44918604_G_A G A . . .	20 57019162 20_57019162_A_G A G . . .
15 44918649 15_44918649_G_A G A . . .	20 57019198 20_57019198_A_C A C . . .
15 44918661 15_44918661_T_C T C . . .	20 57019201 20_57019201_T_G T G . . .
15 44918691 15_44918691_G_A G A . . .	20 57019209 20_57019209_A_G A G . . .
15 44918693 15_44918693_T_G T G . . .	20 57019247 20_57019247_T_G T G . . .
15 44918698 15_44918698_A_G A G . . .	21 33032096 21_33032096_C_T C T . . .
15 44918700 15_44918700_A_C A C . . .	21 33032107 21_33032107_C_G C G . . .
15 44920860 15_44920860_T_C T C . . .	21 33032126 21_33032126_T_G T G . . .
15 44920868 15_44920868_T_C T C . . .	21 33032141 21_33032141_A_G A G . . .
15 44920931 15_44920931_T_C T C . . .	21 33032147 21_33032147_A_G A G . . .
15 44920961 15_44920961_G_A G A . . .	21 33032150 21_33032150_A_T A T . . .
15 44920983 15_44920983_G_A G A . . .	21 33036142 21_33036142_G_A G A . . .
15 44920996 15_44920996_G_A G A . . .	21 33036146 21_33036146_T_C T C . . .
15 44921004 15_44921004_T_A T A . . .	21 33036152 21_33036152_A_G A G . . .
15 44921048 15_44921048_G_A G A . . .	21 33036153 21_33036153_A_C A C . . .
15 44921423 15_44921423_A_T A T . . .	21 33036170 21_33036170_A_G A G . . .
15 44921492 15_44921492_C_G C G . . .	21 33036172 21_33036172_G_T G T . . .
15 44921542 15_44921542_T_C T C . . .	21 33038772 21_33038772_T_C T C . . .
15 44921581 15_44921581_C_T C T . . .	21 33038789 21_33038789_A_G A G . . .
15 44925748 15_44925748_C_T C T . . .	21 33038793 21_33038793_T_C T C . . .
15 44925764 15_44925764_T_C T C . . .	21 33038821 21_33038821_G_T G T . . .
15 44925817 15_44925817_G_A G A . . .	21 33039587 21_33039587_G_C G C . . .
15 44925833 15_44925833_G_A G A . . .	21 33039591 21_33039591_A_G A G . . .
15 44941065 15_44941065_T_C T C . . .	21 33039603 21_33039603_A_C A C . . .
15 44941078 15_44941078_T_C T C . . .	21 33039611 21_33039611_G_T G T . . .
15 44941095 15_44941095_C_T C T . . .	21 33039612 21_33039612_G_C G C . . .
15 44941105 15_44941105_T_C T C . . .	21 33039618 21_33039618_C_G C G . . .
15 44941153 15_44941153_G_A G A . . .	21 33039646 21_33039646_C_T C T . . .
15 44941183 15_44941183_CAAACA_C CAAACA C . . .	21 33039648 21_33039648_C_T C T . . .
15 44941203 15_44941203_C_A C A . . .	21 33039672 21_33039672_T_C T C . . .
15 44941213 15_44941213_T_C T C . . .	21 33040784 21_33040784_G_C G C . . .
15 44943685 15_44943685_T_G T G . . .	21 33040829 21_33040829_A_G A G . . .
15 44943796 15_44943796_A_AT A AT . . .	21 33040844 21_33040844_A_C A C . . .
15 44943797 15_44943797_T_C T C . . .	21 33040849 21_33040849_T_A T A . . .
15 44943798 15_44943798_G_A G A . . .	21 33040868 21_33040868_G_A G A . . .
15 44943857 15_44943857_C_A C A . . .	21 33040883 21_33040883_G_A G A . . .
15 44943872 15_44943872_T_C T C . . .	22 24108321 22_24108321_A_G A G . . .
15 44943876 15_44943876_T_C T C . . .	22 24108346 22_24108346_G_A G A . . .
15 44943897 15_44943897_C_A C A . . .	22 24108352 22_24108352_G_A G A . . .
15 44943903 15_44943903_T_G T G . . .	22 24108438 22_24108438_G_T G T . . .
15 44943910 15_44943910_G_A G A . . .	22 24109583 22_24109583_G_A G A . . .
15 44943977 15_44943977_C_T C T . . .	22 24109588 22_24109588_C_T C T . . .
15 44944014 15_44944014_G_A G A . . .	22 24109598 22_24109598_C_G C G . . .
15 44944042 15_44944042_T_C T C . . .	22 24109607 22_24109607_G_A G A . . .
15 44944060 15_44944060_C_T C T . . .	22 24109633 22_24109633_G_A G A . . .
15 44944063 15_44944063_G_A G A . . .	22 24109651 22_24109651_C_T C T . . .
15 44944072 15_44944072_C_T C T . . .	22 24109666 22_24109666_G_A G A . . .
15 44944085 15_44944085_G_C G C . . .	22 24109669 22_24109669_C_A C A . . .
15 44944119 15_44944119_T_C T C . . .	22 24109722 22_24109722_G_A G A . . .
15 44944333 15_44944333_A_G A G . . .	22 24109774 22_24109774_T_G T G . . .
15 44944341 15_44944341_G_A G A . . .	22 24109778 22_24109778_C_A C A . . .
15 44944379 15_44944379_C_T C T . . .	22 24110031 22_24110031_G_C G C . . .
15 44944385 15_44944385_C_T C T . . .	22 24110046 22_24110046_G_C G C . . .
15 44944397 15_44944397_C_T C T . . .
15 44944440 15_44944440_A_G A G . . .
15 44949321 15_44949321_C_A C A . . .
15 44949334 15_44949334_G_T G T . . .
15 44949342 15_44949342_C_T C T . . .
15 44949354 15_44949354_C_T C T . . .
15 44949400 15_44949400_G_C G C . . .
15 44949423 15_44949423_T_C T C . . .
15 44949456 15_44949456_CAT_C CAT C . . .
15 44949463 15_44949463_T_A T A . . .
15 44951280 15_44951280_T_A T A . . .
15 44951310 15_44951310_T_C T C . . .
15 44951317 15_44951317_G_A G A . . .
15 44951340 15_44951340_T_C T C . . .
15 44951364 15_44951364_G_T G T . . .
15 44951422 15_44951422_T_C T C . . .
15 44951453 15_44951453_G_A G A . . .
15 44951499 15_44951499_T_C T C . . .
15 44951501 15_44951501_C_T C T . . .
15 44951507 15_44951507_A_C A C . . .
15 44952633 15_44952633_T_TA T TA . . .
15 44952666 15_44952666_C_T C T . . .
15 44952677 15_44952677_C_T C T . . .
15 44952690 15_44952690_T_C T C . . .
15 44952691 15_44952691_T_C T C . . .
15 44952711 15_44952711_T_G T G . . .
15 44952744 15_44952744_T_C T C . . .
15 44952756 15_44952756_C_T C T . . .
15 44952794 15_44952794_C_T C T . . .
15 44952804 15_44952804_C_A C A . . .
15 44952819 15_44952819_GA_G GA G . . .
16 31191530 16_31191530_G_A G A . . .
16 31191541 16_31191541_C_T C T . . .
16 31193710 16_31193710_C_G C G . . .
16 31193729 16_31193729_A_G A G . . .
16 31193861 16_31193861_G_A G A . . .
16 31193867 16_31193867_C_A C A . . .
16 31193869 16_31193869_A_G A G . . .
16 31193885 16_31193885_T_C T C . . .
16 31193927 16_31193927_C_T C T . . .
16 31193948 16_31193948_C_T C T . . .
16 31193959 16_31193959_ATTC_A ATTC A . . .
16 31193972 16_31193972_C_T C T . . .
16 31193983 16_31193983_A_G A G . . .
16 31195186 16_31195186_T_C T C . . .
16 31195198 16_31195198_A_C A C . . .
16 31195201 16_31195201_T_A T A . . .
16 31195210 16_31195210_A_G A G . . .
16 31195226 16_31195226_G_A G A . . .
16 31195234 16_31195234_C_G C G . . .
16 31195243 16_31195243_G_A G A . . .
16 31195253 16_31195253_T_A T A . . .
16 31195261 16_31195261_C_T C T . . .
16 31195272 16_31195272_C_T C T . . .
16 31195284 16_31195284_G_A G A . . .
16 31195288 16_31195288_T_C T C . . .
16 31195569 16_31195569_C_G C G . . .
16 31195598 16_31195598_G_A G A . . .
16 31195656 16_31195656_C_T C T . . .
16 31196255 16_31196255_C_T C T . . .
16 31196282 16_31196282_C_T C T . . .
16 31196353 16_31196353_G_A G A . . .
16 31196373 16_31196373_C_T C T . . .
16 31196382 16_31196382_C_T C T . . .
16 31196450 16_31196450_C_T C T . . .
16 31198152 16_31198152_T_C T C . . .
16 31200517 16_31200517_T_C T C . . .
16 31201072 16_31201072_T_C T C . . .
16 31201082 16_31201082_C_T C T . . .
16 31201355 16_31201355_C_T C T . . .
16 31201374 16_31201374_C_T C T . . .
16 31201450 16_31201450_C_A C A . . .
16 31201617 16_31201617_A_G A G . . .
16 31201639 16_31201639_T_C T C . . .
16 31201640 16_31201640_G_C G C . . .
16 31201665 16_31201665_G_T G T . . .
16 31201675 16_31201675_C_T C T . . .
16 31201719 16_31201719_C_T C T . . .
16 31202087 16_31202087_T_C T C . . .
16 31202118 16_31202118_C_T C T . . .
16 31202138 16_31202138_A_AGGG A AGGG . . .
16 31202281 16_31202281_TA_T TA T . . .
16 31202284 16_31202284_G_A G A . . .
16 31202286 16_31202286_G_A G A . . .
16 31202292 16_31202292_T_C T C . . .
16 31202294 16_31202294_C_T C T . . .
16 31202373 16_31202373_C_T C T . . .
16 31202383 16_31202383_G_A G A . . .
16 31202384 16_31202384_G_C G C . . .
16 31202388 16_31202388_G_A G A . . .
16 31202391 16_31202391_G_A G A . . .
16 31202396 16_31202396_CAG_C CAG C . . .
16 31202417 16_31202417_C_CA C CA . . .
16 31202419 16_31202419_A_G A G . . .
16 31202438 16_31202438_CTT_C CTT C . . .
16 31202720 16_31202720_G_C G C . . .
16 31202739 16_31202739_C_T C T . . .
16 31202740 16_31202740_G_A G A . . .
16 31202744 16_31202744_G_A G A . . .
16 31202746 16_31202746_AGAG_A AGAG A . . .
16 31202763 16_31202763_G_A G A . . .
17 4849191 17_4849191_G_A G A . . .
17 4849219 17_4849219_G_A G A . . .
17 4849252 17_4849252_A_G A G . . .
17 4849267 17_4849267_T_A T A . . .
17 4849268 17_4849268_T_C T C . . .
17 4849288 17_4849288_T_C T C . . .
17 4849291 17_4849291_C_T C T . . .
17 4849975 17_4849975_C_T C T . . .
17 4850025 17_4850025_G_T G T . . .
17 4850067 17_4850067_C_T C T . . .
17 4851567 17_4851567_G_A G A . . .
17 4851600 17_4851600_G_A G A . . .
17 4851604 17_4851604_G_A G A . . .
17 4851633 17_4851633_G_A G A . . .
17 4851647 17_4851647_C_T C T . . .
17 4851659 17_4851659_G_A G A . . .
17 4851673 17_4851673_G_A G A . . .
17 42426554 17_42426554_G_A G A . . .
17 42426587 17_42426587_C_T C T . . .
17 42426588 17_42426588_G_A G A . . .
17 42426594 17_42426594_C_T C T . . .
17 42426631 17_42426631_C_T C T . . .
17 42426634 17_42426634_C_T C T . . .
17 42426648 17_42426648_A_T A T . . .
17 42426677 17_42426677_G_GC G GC . . .
17 42426790 17_42426790_C_T C T . . .
17 42426826 17_42426826_G_C G C . . .
17 42426827 17_42426827_G_A G A . . .
17 42426834 17_42426834_C_G C G . . .
17 42426842 17_42426842_G_A G A . . .
17 42426847 17_42426847_T_C T C . . .
17 42426863 17_42426863_G_A G A . . .
17 42426884 17_42426884_G_A G A . . .
17 42426906 17_42426906_G_A G A . . .
17 42426907 17_42426907_C_T C T . . .
17 42426913 17_42426913_C_T C T . . .
17 42426926 17_42426926_G_A G A . . .
17 42427032 17_42427032_CA_C CA C . . .
17 42427038 17_42427038_G_A G A . . .
17 42427044 17_42427044_T_G T G . . .
17 42427046 17_42427046_C_T C T . . .
17 42427049 17_42427049_G_A G A . . .
17 42427071 17_42427071_C_T C T . . .
17 42427091 17_42427091_A_C A C . . .
17 42427098 17_42427098_C_T C T . . .
17 42427605 17_42427605_C_A C A . . .
17 42427625 17_42427625_C_G C G . . .
17 42427639 17_42427639_C_A C A . . .
17 42427661 17_42427661_T_C T C . . .
17 42427675 17_42427675_C_T C T . . .
17 42427676 17_42427676_G_A G A . . .
17 42427693 17_42427693_C_T C T . . .
17 42427702 17_42427702_G_A G A . . .
17 42427703 17_42427703_C_T C T . . .
17 42427820 17_42427820_G_A G A . . .
17 42427844 17_42427844_C_T C T . . .
17 42427877 17_42427877_G_A G A . . .
17 42427892 17_42427892_C_T C T . . .
17 42427915 17_42427915_A_C A C . . .
17 42428074 17_42428074_C_T C T . . .
17 42428075 17_42428075_G_A G A . . .
17 42428087 17_42428087_G_A G A . . .
17 42428094 17_42428094_C_T C T . . .
17 42428095 17_42428095_G_A G A . . .
17 42428104 17_42428104_G_C G C . . .
17 42428110 17_42428110_A_C A C . . .
17 42428137 17_42428137_G_A G A . . .
17 42428165 17_42428165_C_A C A . . .
17 42428397 17_42428397_C_T C T . . .
17 42428413 17_42428413_C_T C T . . .
17 42428419 17_42428419_C_T C T . . .
17 42428486 17_42428486_G_C G C . . .
17 42428524 17_42428524_G_A G A . . .
17 42428756 17_42428756_G_C G C . . .
17 42428797 17_42428797_C_T C T . . .
17 42428798 17_42428798_G_A G A . . .
17 42428835 17_42428835_AG_A AG A . . .
17 42428951 17_42428951_C_G C G . . .
17 42428954 17_42428954_G_A G A . . .
17 42428955 17_42428955_C_T C T . . .
17 42429019 17_42429019_G_A G A . . .
17 42429055 17_42429055_A_C A C . . .
17 42429096 17_42429096_G_C G C . . .
17 42429101 17_42429101_C_A C A . . .
17 42429130 17_42429130_G_A G A . . .
17 42429429 17_42429429_C_T C T . . .
17 42429430 17_42429430_G_A G A . . .
17 42429455 17_42429455_C_G C G . . .
17 42429456 17_42429456_G_A G A . . .
17 42429491 17_42429491_C_G C G . . .
17 42429500 17_42429500_C_T C T . . .
17 42429501 17_42429501_G_A G A . . .
17 42429542 17_42429542_C_T C T . . .
17 42429544 17_42429544_C_T C T . . .
17 42429570 17_42429570_G_C G C . . .
17 42429576 17_42429576_C_T C T . . .
17 42429577 17_42429577_G_A G A . . .
17 42429721 17_42429721_G_A G A . . .
17 42429743 17_42429743_C_T C T . . .
17 42429762 17_42429762_C_T C T . . .
17 42429773 17_42429773_G_C G C . . .
17 42429781 17_42429781_G_A G A . . .
17 42429809 17_42429809_C_G C G . . .
17 42429810 17_42429810_C_T C T . . .
17 42429813 17_42429813_C_T C T . . .
17 42429816 17_42429816_C_T C T . . .
17 42429835 17_42429835_G_A G A . . .
17 42429839 17_42429839_G_C G C . . .
17 42429849 17_42429849_C_T C T . . .
17 42429857 17_42429857_G_A G A . . .
17 42429895 17_42429895_T_A T A . . .
17 42429899 17_42429899_G_A G A . . .
17 42429936 17_42429936_C_T C T . . .
17 42430031 17_42430031_C_T C T . . .
17 42430032 17_42430032_G_A G A . . .
17 42430048 17_42430048_G_A G A . . .
17 42430128 17_42430128_G_A G A . . .
20 56993263 20_56993263_A_G A G . . .
20 56993334 20_56993334_T_C T C . . .
20 56993374 20_56993374_C_T C T . . .
20 56993382 20_56993382_C_T C T . . .
20 56993422 20_56993422_A_G A G . . .
20 57009660 20_57009660_A_T A T . . .
20 57009665 20_57009665_A_G A G . . .
20 57009707 20_57009707_G_A G A . . .
20 57009719 20_57009719_G_A G A . . .
20 57009735 20_57009735_A_G A G . . .
20 57009747 20_57009747_G_C G C . . .
20 57014017 20_57014017_C_T C T . . .
20 57014075 20_57014075_T_G T G . . .
20 57014081 20_57014081_A_G A G . . .
20 57016039 20_57016039_GTTC_G GTTC G . . .
20 57016058 20_57016058_C_T C T . . .
20 57016076 20_57016076_G_A G A . . .
20 57016116 20_57016116_C_T C T . . .
20 57016117 20_57016117_G_A G A . . .
20 57019128 20_57019128_C_T C T . . .
20 57019129 20_57019129_G_A G A . . .
20 57019199 20_57019199_A_G A G . . .
20 57019226 20_57019226_C_T C T . . .
20 57019227 20_57019227_G_A G A . . .
20 57019259 20_57019259_G_A G A . . .
21 33032078 21_33032078_G_A G A . . .
21 33032080 21_33032080_G_A G A . . .
21 33032096 21_33032096_C_T C T . . .
21 33032109 21_33032109_G_A G A . . .
21 33032132 21_33032132_G_C G C . . .
21 33032141 21_33032141_A_G A G . . .
21 33032150 21_33032150_A_T A T . . .
21 33036099 21_33036099_A_G A G . . .
21 33036145 21_33036145_C_G C G . . .
21 33036154 21_33036154_G_A G A . . .
21 33036161 21_33036161_A_G A G . . .
21 33036169 21_33036169_C_G C G . . .
21 33036178 21_33036178_G_A G A . . .
21 33038766 21_33038766_T_C T C . . .
21 33038772 21_33038772_T_C T C . . .
21 33038791 21_33038791_C_T C T . . .
21 33038808 21_33038808_C_T C T . . .
21 33039567 21_33039567_T_A T A . . .
21 33039573 21_33039573_A_G A G . . .
21 33039594 21_33039594_T_C T C . . .
21 33039600 21_33039600_C_T C T . . .
21 33039602 21_33039602_G_A G A . . .
21 33039603 21_33039603_A_C A C . . .
21 33039604 21_33039604_C_G C G . . .
21 33039619 21_33039619_CG_C CG C . . .
21 33039622 21_33039622_T_C T C . . .
21 33039636 21_33039636_A_G A G . . .
21 33039648 21_33039648_C_T C T . . .
21 33039659 21_33039659_G_T G T . . .
21 33039672 21_33039672_T_C T C . . .
21 33039677 21_33039677_C_G C G . . .
21 33039686 21_33039686_G_C G C . . .
21 33039689 21_33039689_G_A G A . . .
21 33040800 21_33040800_A_T A T . . .
21 33040803 21_33040803_A_C A C . . .
21 33040833 21_33040833_C_T C T . . .
21 33040849 21_33040849_T_A T A . . .
21 33040861 21_33040861_G_C G C . . .
21 33040863 21_33040863_C_G C G . . .
21 33040872 21_33040872_T_G T G . . .
21 33040874 21_33040874_A_G A G . . .
21 33040875 21_33040875_T_C T C . . .
21 33040893 21_33040893_C_T C T . . .
X 56590610 X_56590610_A_G A G . . .
X 56590712 X_56590712_A_G A G . . .
X 56590762 X_56590762_A_T A T . . .
X 56590825 X_56590825_G_C G C . . .
X 56590871 X_56590871_C_A C A . . .
X 56590898 X_56590898_C_G C G . . .
X 56591062 X_56591062_C_G C G . . .
X 56591112 X_56591112_G_A G A . . .
X 56591124 X_56591124_C_G C G . . .
X 56591178 X_56591178_C_A C A . . .
X 56591203 X_56591203_C_A C A . . .
X 56591228 X_56591228_T_G T G . . .
X 56591287 X_56591287_G_C G C . . .
X 56591299 X_56591299_T_C T C . . .
X 56591307 X_56591307_C_T C T . . .
X 56591314 X_56591314_A_C A C . . .
X 56591343 X_56591343_C_G C G . . .
X 56591348 X_56591348_A_C A C . . .
X 56591359 X_56591359_G_A G A . . .
X 56591365 X_56591365_C_T C T . . .
X 56591382 X_56591382_A_T A T . . .
X 56591404 X_56591404_C_T C T . . .
X 56591624 X_56591624_C_T C T . . .
X 56591689 X_56591689_G_A G A . . .
X 56591703 X_56591703_C_G C G . . .
X 56591766 X_56591766_C_T C T . . .
X 56591793 X_56591793_CCCCCATAGG_C CCCCCATAGG C . . .
X 56591918 X_56591918_G_C G C . . .
X 56592177 X_56592177_C_T C T . . .

### Sheet: Sheet2
1 11073820 1_11073820_C_T C T . . .
1 11073871 1_11073871_C_T C T . . .
1 11073904 1_11073904_G_C G C . . .
1 11076931 1_11076931_C_T C T . . .
1 11076935 1_11076935_A_G A G . . .
1 11076974 1_11076974_C_T C T . . .
1 11077019 1_11077019_C_T C T . . .
1 11078785 1_11078785_T_C T C . . .
1 11078798 1_11078798_A_G A G . . .
1 11080494 1_11080494_A_G A G . . .
1 11080530 1_11080530_G_A G A . . .
1 11080611 1_11080611_C_G C G . . .
1 11080635 1_11080635_T_C T C . . .
1 11082266 1_11082266_A_G A G . . .
1 11082325 1_11082325_G_A G A . . .
1 11082358 1_11082358_G_A G A . . .
1 11082366 1_11082366_A_G A G . . .
1 11082397 1_11082397_A_G A G . . .
1 11082409 1_11082409_G_A G A . . .
1 11082411 1_11082411_G_A G A . . .
1 11082416 1_11082416_G_C G C . . .
1 11082428 1_11082428_C_A C A . . .
1 11082441 1_11082441_C_T C T . . .
1 11082475 1_11082475_A_G A G . . .
1 11082477 1_11082477_G_C G C . . .
1 11082483 1_11082483_G_A G A . . .
1 11082492 1_11082492_C_T C T . . .
1 11082501 1_11082501_C_A C A . . .
1 11082536 1_11082536_G_A G A . . .
1 11082564 1_11082564_C_G C G . . .
1 11082568 1_11082568_G_A G A . . .
2 202566591 2_202566591_G_A G A . . .
2 202568897 2_202568897_A_G A G . . .
2 202568899 2_202568899_T_C T C . . .
2 202568926 2_202568926_G_A G A . . .
2 202568948 2_202568948_CAG_C CAG C . . .
2 202569221 2_202569221_C_T C T . . .
2 202569251 2_202569251_C_T C T . . .
2 202569252 2_202569252_G_A G A . . .
2 202569283 2_202569283_T_A T A . . .
2 202569928 2_202569928_A_G A G . . .
2 202570187 2_202570187_A_G A G . . .
2 202571646 2_202571646_T_C T C . . .
2 202571653 2_202571653_C_T C T . . .
2 202571654 2_202571654_G_A G A . . .
2 202571672 2_202571672_A_G A G . . .
2 202571733 2_202571733_C_T C T . . .
2 202571734 2_202571734_G_A G A . . .
2 202572583 2_202572583_T_C T C . . .
2 202572586 2_202572586_A_C A C . . .
2 202572587 2_202572587_T_A T A . . .
2 202572627 2_202572627_C_T C T . . .
2 202572651 2_202572651_G_A G A . . .
2 202572704 2_202572704_G_A G A . . .
2 202572706 2_202572706_A_G A G . . .
2 202574666 2_202574666_C_T C T . . .
2 202574690 2_202574690_G_A G A . . .
2 202575717 2_202575717_T_C T C . . .
2 202575731 2_202575731_T_C T C . . .
2 202575767 2_202575767_C_T C T . . .
2 202575769 2_202575769_T_C T C . . .
2 202575815 2_202575815_G_A G A . . .
2 202580438 2_202580438_T_C T C . . .
2 202580443 2_202580443_T_C T C . . .
2 202580475 2_202580475_G_A G A . . .
2 202580486 2_202580486_C_A C A . . .
2 202580494 2_202580494_C_T C T . . .
2 202580523 2_202580523_C_T C T . . .
2 202580536 2_202580536_G_A G A . . .
2 202582792 2_202582792_T_C T C . . .
2 202582805 2_202582805_T_C T C . . .
2 202582822 2_202582822_C_T C T . . .
2 202582874 2_202582874_T_A T A . . .
2 202582895 2_202582895_A_C A C . . .
2 202582934 2_202582934_C_T C T . . .
2 202587772 2_202587772_A_C A C . . .
2 202587773 2_202587773_C_G C G . . .
2 202587822 2_202587822_C_T C T . . .
2 202587844 2_202587844_C_T C T . . .
2 202588109 2_202588109_C_T C T . . .
2 202588151 2_202588151_T_C T C . . .
2 202588159 2_202588159_T_TC T TC . . .
2 202588160 2_202588160_C_T C T . . .
2 202588164 2_202588164_C_G C G . . .
2 202589088 2_202589088_G_A G A . . .
2 202589093 2_202589093_G_A G A . . .
2 202589114 2_202589114_C_T C T . . .
2 202589115 2_202589115_G_A G A . . .
2 202589129 2_202589129_C_A C A . . .
2 202590081 2_202590081_G_A G A . . .
2 202590096 2_202590096_G_A G A . . .
2 202590117 2_202590117_A_G A G . . .
2 202590119 2_202590119_G_T G T . . .
2 202590131 2_202590131_G_A G A . . .
2 202590181 2_202590181_C_T C T . . .
2 202591249 2_202591249_C_T C T . . .
2 202591484 2_202591484_G_A G A . . .
2 202591491 2_202591491_C_T C T . . .
2 202591513 2_202591513_C_G C G . . .
2 202591522 2_202591522_G_C G C . . .
2 202591581 2_202591581_C_T C T . . .
2 202591592 2_202591592_A_C A C . . .
2 202591926 2_202591926_T_G T G . . .
2 202591927 2_202591927_A_G A G . . .
2 202591936 2_202591936_T_G T G . . .
2 202591973 2_202591973_C_G C G . . .
2 202593239 2_202593239_G_C G C . . .
2 202593267 2_202593267_T_G T G . . .
2 202593269 2_202593269_A_C A C . . .
2 202593274 2_202593274_A_G A G . . .
2 202593297 2_202593297_G_T G T . . .
2 202593331 2_202593331_C_T C T . . .
2 202593775 2_202593775_C_T C T . . .
2 202593776 2_202593776_G_A G A . . .
2 202593777 2_202593777_T_C T C . . .
2 202593786 2_202593786_C_T C T . . .
2 202593855 2_202593855_G_A G A . . .
2 202598037 2_202598037_C_T C T . . .
2 202598038 2_202598038_G_A G A . . .
2 202598051 2_202598051_C_T C T . . .
2 202598079 2_202598079_TCAGTATTTC_T TCAGTATTTC T . . .
2 202598100 2_202598100_T_A T A . . .
2 202606398 2_202606398_C_T C T . . .
2 202606417 2_202606417_G_C G C . . .
2 202606438 2_202606438_G_T G T . . .
2 202606466 2_202606466_T_C T C . . .
2 202606507 2_202606507_G_A G A . . .
2 202606556 2_202606556_G_A G A . . .
2 202606573 2_202606573_A_T A T . . .
2 202608981 2_202608981_C_G C G . . .
2 202608995 2_202608995_G_C G C . . .
2 202609023 2_202609023_T_C T C . . .
2 202609053 2_202609053_T_C T C . . .
2 202609062 2_202609062_C_T C T . . .
2 202609063 2_202609063_G_A G A . . .
2 202611318 2_202611318_T_C T C . . .
2 202611327 2_202611327_T_G T G . . .
2 202611338 2_202611338_G_A G A . . .
2 202611379 2_202611379_A_G A G . . .
2 202611402 2_202611402_C_T C T . . .
2 202611432 2_202611432_T_C T C . . .
2 202614427 2_202614427_A_C A C . . .
2 202614467 2_202614467_C_T C T . . .
2 202617866 2_202617866_T_C T C . . .
2 202617878 2_202617878_C_T C T . . .
2 202617929 2_202617929_T_C T C . . .
2 202617951 2_202617951_C_G C G . . .
2 202617956 2_202617956_C_T C T . . .
2 202617965 2_202617965_C_T C T . . .
2 202617969 2_202617969_A_C A C . . .
2 202619229 2_202619229_G_C G C . . .
2 202619238 2_202619238_T_C T C . . .
2 202619239 2_202619239_C_T C T . . .
2 202619243 2_202619243_G_A G A . . .
2 202619260 2_202619260_C_T C T . . .
2 202619288 2_202619288_T_C T C . . .
2 202619297 2_202619297_A_G A G . . .
2 202619309 2_202619309_C_T C T . . .
2 202619326 2_202619326_T_C T C . . .
2 202619333 2_202619333_G_A G A . . .
2 202619357 2_202619357_T_C T C . . .
2 202619364 2_202619364_C_T C T . . .
2 202622173 2_202622173_T_C T C . . .
2 202622194 2_202622194_C_T C T . . .
2 202622248 2_202622248_T_A T A . . .
2 202622266 2_202622266_C_T C T . . .
2 202622278 2_202622278_C_G C G . . .
2 202622306 2_202622306_A_G A G . . .
2 202622313 2_202622313_G_T G T . . .
2 202622342 2_202622342_C_T C T . . .
2 202622432 2_202622432_G_A G A . . .
2 202622437 2_202622437_T_C T C . . .
2 202622445 2_202622445_G_A G A . . .
2 202622467 2_202622467_C_T C T . . .
2 202622481 2_202622481_G_C G C . . .
2 202625629 2_202625629_T_C T C . . .
2 202625631 2_202625631_C_T C T . . .
2 202625680 2_202625680_T_C T C . . .
2 202625700 2_202625700_G_A G A . . .
2 202625720 2_202625720_C_A C A . . .
2 202625738 2_202625738_T_C T C . . .
2 202625770 2_202625770_T_C T C . . .
2 202625797 2_202625797_G_A G A . . .
2 202625799 2_202625799_A_G A G . . .
2 202625807 2_202625807_C_G C G . . .
2 202625839 2_202625839_G_A G A . . .
2 202625858 2_202625858_C_G C G . . .
2 202625952 2_202625952_A_G A G . . .
2 202625992 2_202625992_A_G A G . . .
2 202626078 2_202626078_G_A G A . . .
2 202626182 2_202626182_G_A G A . . .
2 202626184 2_202626184_C_T C T . . .
2 202626242 2_202626242_C_T C T . . .
2 202626378 2_202626378_G_A G A . . .
2 202626382 2_202626382_G_A G A . . .
2 202626386 2_202626386_C_T C T . . .
2 202626404 2_202626404_C_T C T . . .
2 202631948 2_202631948_T_C T C . . .
2 202632026 2_202632026_C_G C G . . .
2 202632041 2_202632041_G_C G C . . .
2 202632090 2_202632090_C_T C T . . .
2 202632092 2_202632092_T_C T C . . .
2 202633614 2_202633614_AG_A AG A . . .
2 220115083 2_220115083_T_G T G . . .
2 220115164 2_220115164_G_A G A . . .
2 220115212 2_220115212_C_T C T . . .
2 220115274 2_220115274_C_T C T . . .
2 220115306 2_220115306_T_C T C . . .
2 220115422 2_220115422_G_A G A . . .
2 220115463 2_220115463_G_A G A . . .
2 220115512 2_220115512_T_C T C . . .
2 220115530 2_220115530_C_G C G . . .
2 220115545 2_220115545_G_C G C . . .
2 220115572 2_220115572_G_A G A . . .
2 220115697 2_220115697_G_A G A . . .
2 220115778 2_220115778_G_A G A . . .
2 220115781 2_220115781_G_A G A . . .
2 220115872 2_220115872_C_T C T . . .
2 220115874 2_220115874_C_G C G . . .
2 220115880 2_220115880_C_T C T . . .
2 220115988 2_220115988_T_G T G . . .
2 220116012 2_220116012_C_G C G . . .
2 220116391 2_220116391_G_T G T . . .
2 220116407 2_220116407_C_T C T . . .
2 220116737 2_220116737_C_T C T . . .
2 220116772 2_220116772_C_T C T . . .
2 220116787 2_220116787_C_G C G . . .
2 220116818 2_220116818_G_A G A . . .
2 220116826 2_220116826_C_T C T . . .
2 220116828 2_220116828_C_A C A . . .
2 220116833 2_220116833_G_A G A . . .
2 220116834 2_220116834_G_T G T . . .
2 220116890 2_220116890_C_T C T . . .
2 220116899 2_220116899_G_A G A . . .
2 220116958 2_220116958_G_A G A . . .
3 87276667 3_87276667_T_G T G . . .
3 87276677 3_87276677_C_T C T . . .
3 87276693 3_87276693_G_A G A . . .
3 87276707 3_87276707_G_A G A . . .
3 87289849 3_87289849_A_T A T . . .
3 87289870 3_87289870_G_A G A . . .
3 87289878 3_87289878_C_T C T . . .
3 87289885 3_87289885_C_T C T . . .
3 87289899 3_87289899_A_G A G . . .
3 87289946 3_87289946_T_C T C . . .
3 87294879 3_87294879_A_G A G . . .
3 87294881 3_87294881_A_G A G . . .
3 87294912 3_87294912_A_G A G . . .
3 87294924 3_87294924_A_G A G . . .
3 87294934 3_87294934_T_G T G . . .
3 87294943 3_87294943_G_A G A . . .
3 87294994 3_87294994_C_G C G . . .
3 87295052 3_87295052_A_G A G . . .
3 87299037 3_87299037_G_A G A . . .
3 87299048 3_87299048_G_A G A . . .
3 87299067 3_87299067_T_C T C . . .
3 87299079 3_87299079_C_T C T . . .
3 87302550 3_87302550_C_T C T . . .
3 87302557 3_87302557_A_G A G . . .
3 87302593 3_87302593_A_G A G . . .
3 87302594 3_87302594_C_T C T . . .
3 87302595 3_87302595_G_A G A . . .
3 87302889 3_87302889_A_C A C . . .
3 87302890 3_87302890_G_A G A . . .
3 87302892 3_87302892_T_G T G . . .
4 170321677 4_170321677_T_C T C . . .
4 170321764 4_170321764_C_T C T . . .
4 170321765 4_170321765_G_A G A . . .
4 170321774 4_170321774_T_C T C . . .
4 170322795 4_170322795_T_G T G . . .
4 170322807 4_170322807_G_A G A . . .
4 170322839 4_170322839_T_A T A . . .
4 170322841 4_170322841_G_C G C . . .
4 170322844 4_170322844_T_C T C . . .
4 170322868 4_170322868_GT_G GT G . . .
4 170322885 4_170322885_C_G C G . . .
4 170322948 4_170322948_C_T C T . . .
4 170322949 4_170322949_C_T C T . . .
4 170322975 4_170322975_C_T C T . . .
4 170322982 4_170322982_T_A T A . . .
4 170327792 4_170327792_A_G A G . . .
4 170327799 4_170327799_C_CTA C CTA . . .
4 170327825 4_170327825_T_A T A . . .
4 170327832 4_170327832_C_T C T . . .
4 170327834 4_170327834_G_C G C . . .
4 170327836 4_170327836_G_A G A . . .
4 170327842 4_170327842_A_T A T . . .
4 170327881 4_170327881_T_C T C . . .
4 170345697 4_170345697_T_C T C . . .
4 170345703 4_170345703_C_G C G . . .
4 170345713 4_170345713_G_A G A . . .
4 170345733 4_170345733_T_C T C . . .
4 170345766 4_170345766_T_A T A . . .
4 170345772 4_170345772_T_C T C . . .
4 170345785 4_170345785_C_T C T . . .
4 170345791 4_170345791_A_G A G . . .
4 170345796 4_170345796_G_A G A . . .
4 170345819 4_170345819_G_C G C . . .
4 170345851 4_170345851_G_A G A . . .
4 170345858 4_170345858_T_C T C . . .
4 170345931 4_170345931_G_A G A . . .
4 170345949 4_170345949_G_C G C . . .
4 170347331 4_170347331_C_T C T . . .
4 170347358 4_170347358_T_C T C . . .
4 170354687 4_170354687_T_C T C . . .
4 170354693 4_170354693_T_C T C . . .
4 170354742 4_170354742_T_C T C . . .
4 170354763 4_170354763_CTTTG_C CTTTG C . . .
4 170384460 4_170384460_T_C T C . . .
4 170384507 4_170384507_C_A C A . . .
4 170384547 4_170384547_C_T C T . . .
4 170384549 4_170384549_A_G A G . . .
4 170398587 4_170398587_A_T A T . . .
4 170398627 4_170398627_G_A G A . . .
4 170400556 4_170400556_C_T C T . . .
4 170400557 4_170400557_G_A G A . . .
4 170400583 4_170400583_C_T C T . . .
4 170400599 4_170400599_C_T C T . . .
4 170400607 4_170400607_G_A G A . . .
4 170400618 4_170400618_G_T G T . . .
4 170400648 4_170400648_G_A G A . . .
4 170400673 4_170400673_C_G C G . . .
4 170428253 4_170428253_T_C T C . . .
4 170428267 4_170428267_C_T C T . . .
4 170428888 4_170428888_C_T C T . . .
4 170428889 4_170428889_G_A G A . . .
4 170428902 4_170428902_C_A C A . . .
4 170428907 4_170428907_C_T C T . . .
4 170428916 4_170428916_CTT_C CTT C . . .
4 170428944 4_170428944_C_T C T . . .
4 170458957 4_170458957_T_C T C . . .
4 170458971 4_170458971_C_T C T . . .
4 170458977 4_170458977_G_A G A . . .
4 170459000 4_170459000_C_T C T . . .
4 170459001 4_170459001_G_A G A . . .
4 170459006 4_170459006_C_T C T . . .
4 170459008 4_170459008_C_T C T . . .
4 170476865 4_170476865_T_C T C . . .
4 170476898 4_170476898_G_A G A . . .
4 170476899 4_170476899_C_T C T . . .
4 170476902 4_170476902_T_G T G . . .
4 170476940 4_170476940_G_C G C . . .
4 170476982 4_170476982_C_T C T . . .
4 170476986 4_170476986_C_G C G . . .
4 170477006 4_170477006_T_C T C . . .
4 170477093 4_170477093_G_A G A . . .
4 170477098 4_170477098_C_T C T . . .
4 170477123 4_170477123_T_C T C . . .
4 170477134 4_170477134_T_C T C . . .
4 170477135 4_170477135_C_T C T . . .
4 170477145 4_170477145_T_C T C . . .
4 170477170 4_170477170_G_C G C . . .
4 170477173 4_170477173_T_C T C . . .
4 170477185 4_170477185_T_C T C . . .
4 170477208 4_170477208_T_C T C . . .
4 170482689 4_170482689_C_G C G . . .
4 170482979 4_170482979_C_T C T . . .
4 170482980 4_170482980_T_G T G . . .
4 170482985 4_170482985_G_C G C . . .
4 170482986 4_170482986_A_T A T . . .
4 170482990 4_170482990_TTTTG_T TTTTG T . . .
4 170498098 4_170498098_GGTTTC_G GGTTTC G . . .
4 170498110 4_170498110_TG_T TG T . . .
4 170498139 4_170498139_T_C T C . . .
4 170498140 4_170498140_G_T G T . . .
4 170498162 4_170498162_C_T C T . . .
4 170498175 4_170498175_A_C A C . . .
4 170498191 4_170498191_A_T A T . . .
4 170498231 4_170498231_C_A C A . . .
4 170506499 4_170506499_C_T C T . . .
4 170506507 4_170506507_G_C G C . . .
4 170506525 4_170506525_C_T C T . . .
4 170506609 4_170506609_C_T C T . . .
4 170506621 4_170506621_T_C T C . . .
4 170506636 4_170506636_G_A G A . . .
4 170506640 4_170506640_C_T C T . . .
4 170506665 4_170506665_C_T C T . . .
4 170506696 4_170506696_T_C T C . . .
4 170520254 4_170520254_A_T A T . . .
4 170520272 4_170520272_G_A G A . . .
4 170520286 4_170520286_T_C T C . . .
4 170520291 4_170520291_C_T C T . . .
4 170520299 4_170520299_C_T C T . . .
4 170520306 4_170520306_C_T C T . . .
4 170520318 4_170520318_T_C T C . . .
4 170523153 4_170523153_T_C T C . . .
4 170523158 4_170523158_C_T C T . . .
4 170523661 4_170523661_T_C T C . . .
4 170523668 4_170523668_T_A T A . . .
5 138643097 5_138643097_G_C G C . . .
5 138643122 5_138643122_G_A G A . . .
5 138643217 5_138643217_T_C T C . . .
5 138643395 5_138643395_A_G A G . . .
5 138643409 5_138643409_G_A G A . . .
5 138643429 5_138643429_A_G A G . . .
5 138643448 5_138643448_T_G T G . . .
5 138643487 5_138643487_A_T A T . . .
5 138643561 5_138643561_G_T G T . . .
5 138643567 5_138643567_A_C A C . . .
5 138643603 5_138643603_C_A C A . . .
5 138643650 5_138643650_G_A G A . . .
5 138643654 5_138643654_T_C T C . . .
5 138643665 5_138643665_T_G T G . . .
5 138643724 5_138643724_G_A G A . . .
5 138643746 5_138643746_T_C T C . . .
5 138643753 5_138643753_A_G A G . . .
5 138643791 5_138643791_G_T G T . . .
5 138643873 5_138643873_C_G C G . . .
5 138643924 5_138643924_C_T C T . . .
5 138650400 5_138650400_C_T C T . . .
5 138651419 5_138651419_A_G A G . . .
5 138651819 5_138651819_A_G A G . . .
5 138651850 5_138651850_C_A C A . . .
5 138651864 5_138651864_A_G A G . . .
5 138652742 5_138652742_G_A G A . . .
5 138652777 5_138652777_A_G A G . . .
5 138652782 5_138652782_G_C G C . . .
5 138652792 5_138652792_G_A G A . . .
5 138653278 5_138653278_T_C T C . . .
5 138653280 5_138653280_G_A G A . . .
5 138654651 5_138654651_A_G A G . . .
5 138654707 5_138654707_G_A G A . . .
5 138655038 5_138655038_C_T C T . . .
5 138655067 5_138655067_G_A G A . . .
5 138655074 5_138655074_C_T C T . . .
5 138655080 5_138655080_A_G A G . . .
5 138658291 5_138658291_A_G A G . . .
5 138658360 5_138658360_A_C A C . . .
5 138658372 5_138658372_A_G A G . . .
5 138658374 5_138658374_C_T C T . . .
5 138658387 5_138658387_C_G C G . . .
5 138658401 5_138658401_C_T C T . . .
5 138658446 5_138658446_G_A G A . . .
5 138658461 5_138658461_T_C T C . . .
5 138658467 5_138658467_A_G A G . . .
5 138658499 5_138658499_A_C A C . . .
5 138658503 5_138658503_A_G A G . . .
5 138658524 5_138658524_C_T C T . . .
5 138658546 5_138658546_G_A G A . . .
5 138658574 5_138658574_C_A C A . . .
5 138658636 5_138658636_G_A G A . . .
5 138658643 5_138658643_A_G A G . . .
5 138661214 5_138661214_C_T C T . . .
5 138661231 5_138661231_G_A G A . . .
5 138661236 5_138661236_T_G T G . . .
5 138661262 5_138661262_A_G A G . . .
5 138661264 5_138661264_G_A G A . . .
5 138661298 5_138661298_A_G A G . . .
5 138661340 5_138661340_A_G A G . . .
5 138661348 5_138661348_G_T G T . . .
5 138661871 5_138661871_T_G T G . . .
5 138661900 5_138661900_C_T C T . . .
5 138661949 5_138661949_C_T C T . . .
5 138665044 5_138665044_A_G A G . . .
5 138665061 5_138665061_C_T C T . . .
5 138665065 5_138665065_G_C G C . . .
5 138665078 5_138665078_A_G A G . . .
5 138665083 5_138665083_A_G A G . . .
5 179249965 5_179249965_C_T C T . . .
5 179249966 5_179249966_G_A G A . . .
5 179249985 5_179249985_C_A C A . . .
5 179250015 5_179250015_C_T C T . . .
5 179250854 5_179250854_G_GT G GT . . .
5 179250864 5_179250864_A_G A G . . .
5 179250868 5_179250868_G_A G A . . .
5 179250875 5_179250875_C_T C T . . .
5 179250884 5_179250884_C_T C T . . .
5 179250888 5_179250888_C_T C T . . .
5 179250891 5_179250891_C_A C A . . .
5 179250902 5_179250902_G_A G A . . .
5 179250906 5_179250906_C_T C T . . .
5 179250908 5_179250908_C_T C T . . .
5 179250924 5_179250924_A_G A G . . .
5 179250940 5_179250940_C_T C T . . .
5 179250955 5_179250955_G_C G C . . .
5 179250971 5_179250971_C_T C T . . .
5 179250987 5_179250987_T_A T A . . .
5 179250994 5_179250994_A_T A T . . .
5 179251013 5_179251013_G_A G A . . .
5 179251019 5_179251019_G_A G A . . .
5 179251029 5_179251029_G_A G A . . .
5 179251037 5_179251037_C_T C T . . .
5 179251038 5_179251038_G_A G A . . .
5 179251067 5_179251067_C_A C A . . .
5 179251069 5_179251069_C_G C G . . .
5 179251190 5_179251190_G_A G A . . .
5 179251219 5_179251219_A_G A G . . .
5 179251220 5_179251220_C_T C T . . .
5 179251259 5_179251259_A_G A G . . .
5 179251276 5_179251276_G_A G A . . .
5 179251281 5_179251281_C_T C T . . .
5 179251285 5_179251285_G_A G A . . .
5 179251299 5_179251299_C_T C T . . .
5 179251313 5_179251313_G_A G A . . .
5 179251317 5_179251317_G_A G A . . .
5 179252159 5_179252159_G_A G A . . .
5 179252167 5_179252167_C_T C T . . .
5 179252168 5_179252168_G_A G A . . .
5 179252184 5_179252184_A_G A G . . .
5 179252191 5_179252191_T_C T C . . .
5 179260023 5_179260023_C_T C T . . .
5 179260048 5_179260048_C_G C G . . .
5 179260052 5_179260052_G_A G A . . .
5 179260064 5_179260064_G_A G A . . .
5 179260077 5_179260077_G_A G A . . .
5 179260084 5_179260084_C_G C G . . .
5 179260088 5_179260088_G_A G A . . .
5 179260101 5_179260101_G_A G A . . .
5 179260104 5_179260104_C_T C T . . .
5 179260111 5_179260111_AGAG_A AGAG A . . .
5 179260127 5_179260127_T_C T C . . .
5 179260164 5_179260164_C_T C T . . .
5 179260176 5_179260176_T_C T C . . .
5 179260183 5_179260183_C_T C T . . .
5 179260189 5_179260189_G_A G A . . .
5 179260196 5_179260196_C_T C T . . .
5 179260201 5_179260201_G_A G A . . .
5 179260219 5_179260219_C_T C T . . .
5 179260220 5_179260220_G_A G A . . .
5 179260232 5_179260232_G_A G A . . .
5 179260238 5_179260238_C_T C T . . .
5 179260239 5_179260239_G_A G A . . .
5 179260579 5_179260579_T_C T C . . .
5 179260580 5_179260580_G_A G A . . .
5 179260601 5_179260601_G_A G A . . .
5 179260612 5_179260612_CAGG_C CAGG C . . .
5 179260654 5_179260654_T_C T C . . .
5 179260655 5_179260655_G_A G A . . .
5 179260661 5_179260661_G_A G A . . .
5 179260664 5_179260664_TA_T TA T . . .
5 179260669 5_179260669_G_C G C . . .
5 179260676 5_179260676_CCA_C CCA C . . .
5 179260700 5_179260700_C_T C T . . .
5 179260711 5_179260711_G_A G A . . .
5 179260736 5_179260736_A_G A G . . .
5 179260739 5_179260739_C_T C T . . .
5 179260746 5_179260746_C_G C G . . .
5 179260777 5_179260777_C_T C T . . .
5 179260780 5_179260780_C_G C G . . .
5 179260783 5_179260783_G_A G A . . .
5 179263430 5_179263430_C_T C T . . .
5 179263431 5_179263431_G_A G A . . .
5 179263445 5_179263445_C_T C T . . .
5 179263448 5_179263448_G_A G A . . .
5 179263454 5_179263454_T_C T C . . .
5 179263480 5_179263480_A_G A G . . .
5 179263501 5_179263501_G_A G A . . .
5 179263510 5_179263510_A_C A C . . .
5 179263547 5_179263547_C_T C T . . .
5 179263549 5_179263549_G_A G A . . .
5 179263583 5_179263583_C_T C T . . .
5 179263586 5_179263586_C_T C T . . .
5 179263659 5_179263659_A_C A C . . .
9 35057123 9_35057123_C_T C T . . .
9 35057129 9_35057129_A_G A G . . .
9 35057369 9_35057369_T_C T C . . .
9 35057444 9_35057444_A_G A G . . .
9 35057467 9_35057467_G_A G A . . .
9 35057493 9_35057493_C_T C T . . .
9 35057495 9_35057495_G_A G A . . .
9 35059092 9_35059092_T_C T C . . .
9 35059126 9_35059126_T_C T C . . .
9 35059498 9_35059498_C_T C T . . .
9 35059610 9_35059610_G_A G A . . .
9 35059631 9_35059631_G_A G A . . .
9 35059656 9_35059656_G_C G C . . .
9 35059720 9_35059720_C_T C T . . .
9 35059730 9_35059730_A_C A C . . .
9 35059790 9_35059790_T_C T C . . .
9 35059801 9_35059801_G_A G A . . .
9 35060319 9_35060319_G_A G A . . .
9 35060421 9_35060421_G_A G A . . .
9 35060878 9_35060878_C_T C T . . .
9 35060897 9_35060897_T_C T C . . .
9 35061129 9_35061129_C_T C T . . .
9 35061150 9_35061150_C_T C T . . .
9 35061169 9_35061169_T_C T C . . .
9 35061571 9_35061571_C_T C T . . .
9 35061583 9_35061583_G_C G C . . .
9 35061608 9_35061608_T_G T G . . .
9 35061631 9_35061631_C_T C T . . .
9 35062018 9_35062018_G_T G T . . .
9 35062106 9_35062106_T_C T C . . .
9 35062232 9_35062232_G_A G A . . .
9 35062259 9_35062259_G_A G A . . .
9 35062327 9_35062327_A_G A G . . .
9 35063051 9_35063051_T_C T C . . .
9 35063075 9_35063075_A_C A C . . .
9 35064162 9_35064162_T_C T C . . .
9 35064286 9_35064286_A_G A G . . .
9 35065252 9_35065252_C_T C T . . .
9 35065348 9_35065348_C_T C T . . .
9 35065361 9_35065361_G_A G A . . .
9 35065382 9_35065382_C_T C T . . .
9 35065383 9_35065383_G_A G A . . .
9 35066720 9_35066720_C_T C T . . .
9 35066733 9_35066733_A_G A G . . .
9 35066766 9_35066766_C_A C A . . .
9 35066777 9_35066777_T_C T C . . .
9 35066782 9_35066782_T_C T C . . .
9 35066787 9_35066787_G_A G A . . .
9 35067880 9_35067880_A_C A C . . .
9 35067900 9_35067900_C_T C T . . .
9 35067907 9_35067907_G_A G A . . .
9 35067953 9_35067953_A_T A T . . .
9 35067992 9_35067992_T_A T A . . .
9 35068257 9_35068257_G_A G A . . .
9 35068298 9_35068298_T_C T C . . .
9 35068364 9_35068364_A_G A G . . .
10 13151189 10_13151189_G_T G T . . .
10 13151232 10_13151232_C_T C T . . .
10 13151276 10_13151276_C_T C T . . .
10 13152284 10_13152284_G_C G C . . .
10 13152320 10_13152320_G_A G A . . .
10 13152325 10_13152325_C_T C T . . .
10 13152344 10_13152344_G_A G A . . .
10 13152374 10_13152374_G_A G A . . .
10 13152392 10_13152392_G_A G A . . .
10 13152394 10_13152394_G_A G A . . .
10 13152425 10_13152425_A_G A G . . .
10 13154461 10_13154461_T_G T G . . .
10 13154466 10_13154466_A_T A T . . .
10 13154479 10_13154479_C_T C T . . .
10 13154482 10_13154482_G_A G A . . .
10 13154486 10_13154486_G_A G A . . .
10 13154487 10_13154487_A_C A C . . .
10 13154526 10_13154526_T_C T C . . .
10 13154532 10_13154532_T_TA T TA . . .
10 13154559 10_13154559_G_T G T . . .
10 13154572 10_13154572_A_G A G . . .
10 13154576 10_13154576_C_T C T . . .
10 13154596 10_13154596_C_T C T . . .
10 13154608 10_13154608_A_G A G . . .
10 13158296 10_13158296_A_G A G . . .
10 13158304 10_13158304_A_G A G . . .
10 13158318 10_13158318_A_C A C . . .
10 13158320 10_13158320_G_A G A . . .
10 13160911 10_13160911_G_C G C . . .
10 13160914 10_13160914_C_G C G . . .
10 13160915 10_13160915_T_C T C . . .
10 13160930 10_13160930_G_T G T . . .
10 13160964 10_13160964_C_T C T . . .
10 13160999 10_13160999_G_A G A . . .
10 13161015 10_13161015_G_C G C . . .
10 13164382 10_13164382_C_T C T . . .
10 13164390 10_13164390_C_A C A . . .
10 13164416 10_13164416_C_T C T . . .
10 13164480 10_13164480_C_T C T . . .
10 13164481 10_13164481_G_A G A . . .
10 13164490 10_13164490_G_A G A . . .
10 13166021 10_13166021_C_A C A . . .
10 13166053 10_13166053_A_T A T . . .
10 13166075 10_13166075_C_T C T . . .
10 13167422 10_13167422_C_T C T . . .
10 13167466 10_13167466_T_C T C . . .
10 13167507 10_13167507_T_C T C . . .
10 13167526 10_13167526_A_G A G . . .
10 13167946 10_13167946_G_A G A . . .
10 13167967 10_13167967_G_A G A . . .
10 13168026 10_13168026_T_C T C . . .
10 13168035 10_13168035_AAG_A AAG A . . .
10 13169743 10_13169743_A_C A C . . .
10 13169814 10_13169814_G_A G A . . .
10 13169826 10_13169826_C_T C T . . .
10 13169829 10_13169829_CA_C CA C . . .
10 13169904 10_13169904_G_A G A . . .
10 13174107 10_13174107_C_T C T . . .
10 13174164 10_13174164_T_C T C . . .
10 13175499 10_13175499_C_T C T . . .
10 13175549 10_13175549_ACT_A ACT A . . .
10 13175566 10_13175566_T_G T G . . .
10 13178763 10_13178763_G_A G A . . .
10 13178765 10_13178765_C_T C T . . .
10 13178766 10_13178766_G_A G A . . .
10 13178771 10_13178771_C_T C T . . .
10 13178802 10_13178802_A_C A C . . .
10 13178814 10_13178814_T_C T C . . .
10 13178820 10_13178820_C_T C T . . .
10 13178832 10_13178832_C_G C G . . .
10 13178837 10_13178837_C_T C T . . .
10 13178846 10_13178846_G_A G A . . .
10 13178851 10_13178851_G_A G A . . .
10 81915625 10_81915625_C_A C A . . .
10 81915634 10_81915634_A_G A G . . .
10 81917406 10_81917406_G_A G A . . .
10 81917430 10_81917430_C_T C T . . .
10 81917431 10_81917431_C_T C T . . .
10 81917432 10_81917432_G_A G A . . .
10 81917451 10_81917451_G_A G A . . .
10 81917463 10_81917463_G_A G A . . .
10 81917474 10_81917474_G_A G A . . .
10 81917717 10_81917717_A_G A G . . .
10 81917735 10_81917735_G_A G A . . .
10 81917762 10_81917762_G_C G C . . .
10 81917777 10_81917777_T_C T C . . .
10 81918853 10_81918853_T_C T C . . .
10 81918856 10_81918856_C_A C A . . .
10 81918877 10_81918877_C_A C A . . .
10 81918880 10_81918880_G_A G A . . .
10 81918883 10_81918883_C_T C T . . .
10 81918892 10_81918892_T_C T C . . .
10 81918897 10_81918897_C_T C T . . .
10 81918898 10_81918898_G_A G A . . .
10 81918956 10_81918956_G_A G A . . .
10 81921709 10_81921709_G_A G A . . .
10 81921715 10_81921715_G_A G A . . .
10 81921731 10_81921731_A_G A G . . .
10 81921746 10_81921746_G_A G A . . .
10 81921766 10_81921766_C_T C T . . .
10 81923102 10_81923102_C_T C T . . .
10 81923123 10_81923123_G_A G A . . .
10 81923130 10_81923130_A_G A G . . .
10 81923155 10_81923155_G_A G A . . .
10 81923800 10_81923800_C_G C G . . .
10 81923801 10_81923801_G_A G A . . .
10 81923853 10_81923853_C_T C T . . .
10 81923854 10_81923854_G_A G A . . .
10 81923860 10_81923860_C_T C T . . .
10 81923872 10_81923872_T_C T C . . .
10 81923874 10_81923874_A_C A C . . .
10 81925854 10_81925854_T_C T C . . .
10 81925866 10_81925866_T_C T C . . .
10 81925884 10_81925884_T_A T A . . .
10 81925902 10_81925902_T_C T C . . .
10 81925903 10_81925903_T_C T C . . .
10 81925907 10_81925907_T_G T G . . .
10 81925924 10_81925924_C_T C T . . .
10 81925960 10_81925960_G_C G C . . .
10 81926982 10_81926982_C_T C T . . .
10 81927002 10_81927002_C_T C T . . .
10 81927003 10_81927003_G_A G A . . .
10 81927009 10_81927009_C_T C T . . .
10 81927021 10_81927021_G_A G A . . .
10 81927025 10_81927025_G_C G C . . .
10 81927041 10_81927041_G_T G T . . .
10 81927065 10_81927065_C_T C T . . .
10 81929022 10_81929022_G_A G A . . .
10 81929026 10_81929026_G_A G A . . .
10 81929045 10_81929045_CAGCCCCAGG_C CAGCCCCAGG C . . .
10 81929064 10_81929064_G_A G A . . .
10 81929074 10_81929074_G_A G A . . .
10 81929102 10_81929102_A_T A T . . .
10 81929112 10_81929112_C_T C T . . .
10 81932580 10_81932580_T_C T C . . .
10 81932594 10_81932594_C_T C T . . .
10 81932615 10_81932615_C_T C T . . .
10 81932617 10_81932617_T_TG T TG . . .
12 57944059 12_57944059_C_T C T . . .
12 57944066 12_57944066_C_T C T . . .
12 57944114 12_57944114_C_T C T . . .
12 57957258 12_57957258_A_C A C . . .
12 57957272 12_57957272_G_A G A . . .
12 57957316 12_57957316_G_T G T . . .
12 57957396 12_57957396_C_G C G . . .
12 57957446 12_57957446_G_A G A . . .
12 57957481 12_57957481_G_A G A . . .
12 57957885 12_57957885_C_T C T . . .
12 57958251 12_57958251_C_T C T . . .
12 57958720 12_57958720_C_T C T . . .
12 57958721 12_57958721_G_A G A . . .
12 57958726 12_57958726_C_T C T . . .
12 57960900 12_57960900_C_T C T . . .
12 57960917 12_57960917_T_G T G . . .
12 57960921 12_57960921_C_T C T . . .
12 57960973 12_57960973_C_T C T . . .
12 57962781 12_57962781_C_T C T . . .
12 57962832 12_57962832_C_T C T . . .
12 57963048 12_57963048_G_T G T . . .
12 57963095 12_57963095_C_T C T . . .
12 57963113 12_57963113_G_A G A . . .
12 57963146 12_57963146_T_C T C . . .
12 57963412 12_57963412_G_T G T . . .
12 57963426 12_57963426_G_A G A . . .
12 57963454 12_57963454_C_T C T . . .
12 57963460 12_57963460_C_T C T . . .
12 57963461 12_57963461_G_A G A . . .
12 57963794 12_57963794_G_A G A . . .
12 57963802 12_57963802_G_C G C . . .
12 57963826 12_57963826_G_A G A . . .
12 57963880 12_57963880_G_A G A . . .
12 57963885 12_57963885_C_T C T . . .
12 57963891 12_57963891_G_A G A . . .
12 57963893 12_57963893_G_A G A . . .
12 57963903 12_57963903_C_T C T . . .
12 57965117 12_57965117_A_C A C . . .
12 57965126 12_57965126_G_C G C . . .
12 57965849 12_57965849_G_A G A . . .
12 57965852 12_57965852_G_A G A . . .
12 57965870 12_57965870_C_T C T . . .
12 57965888 12_57965888_G_T G T . . .
12 57965900 12_57965900_G_A G A . . .
12 57965903 12_57965903_A_T A T . . .
12 57965918 12_57965918_C_G C G . . .
12 57965939 12_57965939_A_G A G . . .
12 57965942 12_57965942_G_C G C . . .
12 57965984 12_57965984_G_A G A . . .
12 57966046 12_57966046_A_C A C . . .
12 57966404 12_57966404_G_A G A . . .
12 57966424 12_57966424_G_A G A . . .
12 57966444 12_57966444_C_G C G . . .
12 57966446 12_57966446_G_A G A . . .
12 57966449 12_57966449_C_T C T . . .
12 57968885 12_57968885_G_A G A . . .
12 57968974 12_57968974_G_A G A . . .
12 57969016 12_57969016_C_T C T . . .
12 57969439 12_57969439_G_A G A . . .
12 57969443 12_57969443_G_A G A . . .
12 57969470 12_57969470_G_C G C . . .
12 57969475 12_57969475_A_G A G . . .
12 57969505 12_57969505_C_T C T . . .
12 57969506 12_57969506_C_A C A . . .
12 57969520 12_57969520_T_C T C . . .
12 57969521 12_57969521_G_A G A . . .
12 57969523 12_57969523_C_A C A . . .
12 57970110 12_57970110_G_A G A . . .
12 57970130 12_57970130_G_A G A . . .
12 57970536 12_57970536_C_G C G . . .
12 57970540 12_57970540_G_A G A . . .
12 57970593 12_57970593_G_A G A . . .
12 57970603 12_57970603_A_G A G . . .
12 57970607 12_57970607_C_T C T . . .
12 57970617 12_57970617_G_A G A . . .
12 57971499 12_57971499_T_C T C . . .
12 57971529 12_57971529_G_A G A . . .
12 57971795 12_57971795_C_T C T . . .
12 57971842 12_57971842_C_T C T . . .
12 57971848 12_57971848_G_A G A . . .
12 57972021 12_57972021_A_G A G . . .
12 57974804 12_57974804_G_A G A . . .
12 57974821 12_57974821_C_T C T . . .
12 57974872 12_57974872_G_A G A . . .
12 57974903 12_57974903_G_A G A . . .
12 57974910 12_57974910_G_A G A . . .
12 57974918 12_57974918_C_T C T . . .
12 57974934 12_57974934_C_T C T . . .
12 57974939 12_57974939_C_A C A . . .
12 57974952 12_57974952_A_G A G . . .
12 57975211 12_57975211_G_A G A . . .
12 57975223 12_57975223_C_T C T . . .
12 57975248 12_57975248_T_G T G . . .
12 57975281 12_57975281_A_G A G . . .
12 57975304 12_57975304_C_T C T . . .
12 57975323 12_57975323_G_A G A . . .
12 57975330 12_57975330_C_A C A . . .
12 57975670 12_57975670_C_T C T . . .
12 57976382 12_57976382_C_T C T . . .
12 57976384 12_57976384_G_A G A . . .
12 57976385 12_57976385_GA_G GA G . . .
12 57976412 12_57976412_G_A G A . . .
12 57976413 12_57976413_G_A G A . . .
12 57976896 12_57976896_G_A G A . . .
12 64849654 12_64849654_C_T C T . . .
12 64849690 12_64849690_A_G A G . . .
12 64849730 12_64849730_G_T G T . . .
12 64858113 12_64858113_GACA_G GACA G . . .
12 64858177 12_64858177_T_A T A . . .
12 64858196 12_64858196_C_G C G . . .
12 64858246 12_64858246_ATGTT_A ATGTT A . . .
12 64860717 12_64860717_T_A T A . . .
12 64860776 12_64860776_G_C G C . . .
12 64868015 12_64868015_T_C T C . . .
12 64868060 12_64868060_A_G A G . . .
12 64868110 12_64868110_C_T C T . . .
12 64868118 12_64868118_G_A G A . . .
12 64868152 12_64868152_G_A G A . . .
12 64873818 12_64873818_C_G C G . . .
12 64873860 12_64873860_T_C T C . . .
12 64873880 12_64873880_C_T C T . . .
12 64873902 12_64873902_G_A G A . . .
12 64875637 12_64875637_A_G A G . . .
12 64875638 12_64875638_C_G C G . . .
12 64875680 12_64875680_A_G A G . . .
12 64875723 12_64875723_T_C T C . . .
12 64875725 12_64875725_C_A C A . . .
12 64875735 12_64875735_T_C T C . . .
12 64875773 12_64875773_C_T C T . . .
12 64878090 12_64878090_A_G A G . . .
12 64878118 12_64878118_C_G C G . . .
12 64878159 12_64878159_C_T C T . . .
12 64878160 12_64878160_G_A G A . . .
12 64878163 12_64878163_G_A G A . . .
12 64878200 12_64878200_C_T C T . . .
12 64878206 12_64878206_A_G A G . . .
12 64878225 12_64878225_A_G A G . . .
12 64878240 12_64878240_C_T C T . . .
12 64878241 12_64878241_G_A G A . . .
12 64878265 12_64878265_T_C T C . . .
12 64878270 12_64878270_T_G T G . . .
12 64883829 12_64883829_A_G A G . . .
12 64883854 12_64883854_G_A G A . . .
12 64883863 12_64883863_A_G A G . . .
12 64883874 12_64883874_C_G C G . . .
12 64883886 12_64883886_C_T C T . . .
12 64889263 12_64889263_C_T C T . . .
12 64889295 12_64889295_T_C T C . . .
12 64889303 12_64889303_A_G A G . . .
12 64889308 12_64889308_G_A G A . . .
12 64889343 12_64889343_C_T C T . . .
12 64889344 12_64889344_G_A G A . . .
12 64889354 12_64889354_A_G A G . . .
12 64889360 12_64889360_A_T A T . . .
12 64889372 12_64889372_C_T C T . . .
12 64890760 12_64890760_A_G A G . . .
12 64890765 12_64890765_G_A G A . . .
12 64891515 12_64891515_T_C T C . . .
12 64891741 12_64891741_T_A T A . . .
12 64891750 12_64891750_TG_T TG T . . .
12 64891754 12_64891754_G_A G A . . .
12 64891760 12_64891760_A_G A G . . .
12 64891810 12_64891810_T_A T A . . .
12 64891812 12_64891812_T_C T C . . .
15 44855316 15_44855316_C_T C T . . .
15 44855324 15_44855324_C_T C T . . .
15 44855329 15_44855329_A_G A G . . .
15 44855349 15_44855349_A_G A G . . .
15 44855423 15_44855423_G_A G A . . .
15 44855442 15_44855442_T_C T C . . .
15 44855450 15_44855450_A_G A G . . .
15 44855474 15_44855474_T_A T A . . .
15 44855500 15_44855500_C_G C G . . .
15 44855501 15_44855501_T_C T C . . .
15 44856737 15_44856737_A_ATACT A ATACT . . .
15 44856758 15_44856758_C_A C A . . .
15 44856764 15_44856764_A_G A G . . .
15 44856823 15_44856823_T_C T C . . .
15 44856827 15_44856827_G_A G A . . .
15 44856840 15_44856840_G_A G A . . .
15 44856890 15_44856890_T_C T C . . .
15 44856896 15_44856896_C_T C T . . .
15 44858049 15_44858049_C_T C T . . .
15 44858070 15_44858070_G_A G A . . .
15 44858098 15_44858098_C_T C T . . .
15 44858101 15_44858101_C_T C T . . .
15 44858107 15_44858107_T_G T G . . .
15 44858117 15_44858117_T_C T C . . .
15 44858159 15_44858159_T_C T C . . .
15 44858170 15_44858170_A_G A G . . .
15 44858173 15_44858173_C_T C T . . .
15 44858174 15_44858174_G_A G A . . .
15 44858425 15_44858425_C_A C A . . .
15 44858443 15_44858443_A_C A C . . .
15 44858448 15_44858448_A_G A G . . .
15 44858478 15_44858478_C_T C T . . .
15 44858501 15_44858501_C_G C G . . .
15 44859633 15_44859633_GACTC_G GACTC G . . .
15 44859639 15_44859639_A_G A G . . .
15 44859650 15_44859650_T_C T C . . .
15 44859657 15_44859657_C_T C T . . .
15 44859664 15_44859664_C_T C T . . .
15 44859670 15_44859670_C_T C T . . .
15 44859682 15_44859682_C_T C T . . .
15 44859704 15_44859704_G_A G A . . .
15 44859723 15_44859723_T_C T C . . .
15 44859744 15_44859744_C_T C T . . .
15 44859745 15_44859745_G_A G A . . .
15 44859750 15_44859750_C_T C T . . .
15 44859751 15_44859751_G_A G A . . .
15 44862738 15_44862738_C_T C T . . .
15 44862739 15_44862739_T_C T C . . .
15 44862748 15_44862748_G_A G A . . .
15 44862749 15_44862749_C_T C T . . .
15 44862765 15_44862765_G_A G A . . .
15 44862776 15_44862776_C_T C T . . .
15 44862790 15_44862790_C_T C T . . .
15 44862791 15_44862791_G_A G A . . .
15 44862794 15_44862794_T_C T C . . .
15 44864894 15_44864894_C_T C T . . .
15 44864905 15_44864905_C_T C T . . .
15 44864909 15_44864909_G_A G A . . .
15 44864945 15_44864945_G_C G C . . .
15 44864946 15_44864946_C_T C T . . .
15 44864966 15_44864966_C_A C A . . .
15 44865000 15_44865000_T_C T C . . .
15 44865774 15_44865774_C_T C T . . .
15 44865777 15_44865777_G_A G A . . .
15 44865793 15_44865793_C_T C T . . .
15 44865850 15_44865850_G_A G A . . .
15 44865859 15_44865859_G_C G C . . .
15 44865907 15_44865907_C_T C T . . .
15 44865922 15_44865922_C_A C A . . .
15 44865940 15_44865940_A_C A C . . .
15 44867097 15_44867097_T_C T C . . .
15 44867118 15_44867118_A_G A G . . .
15 44867131 15_44867131_C_T C T . . .
15 44867132 15_44867132_G_A G A . . .
15 44867140 15_44867140_T_C T C . . .
15 44867158 15_44867158_T_A T A . . .
15 44867195 15_44867195_T_C T C . . .
15 44876018 15_44876018_G_A G A . . .
15 44876060 15_44876060_G_A G A . . .
15 44876085 15_44876085_G_C G C . . .
15 44876125 15_44876125_G_T G T . . .
15 44876166 15_44876166_A_G A G . . .
15 44876183 15_44876183_G_A G A . . .
15 44876233 15_44876233_A_C A C . . .
15 44876243 15_44876243_T_G T G . . .
15 44876255 15_44876255_G_A G A . . .
15 44876265 15_44876265_A_G A G . . .
15 44876270 15_44876270_A_G A G . . .
15 44876279 15_44876279_C_T C T . . .
15 44876280 15_44876280_G_A G A . . .
15 44876281 15_44876281_C_T C T . . .
15 44876299 15_44876299_A_G A G . . .
15 44876314 15_44876314_A_G A G . . .
15 44876389 15_44876389_C_T C T . . .
15 44876407 15_44876407_C_T C T . . .
15 44876408 15_44876408_G_A G A . . .
15 44876471 15_44876471_G_A G A . . .
15 44876486 15_44876486_C_T C T . . .
15 44876497 15_44876497_A_G A G . . .
15 44876517 15_44876517_G_A G A . . .
15 44876563 15_44876563_C_T C T . . .
15 44876592 15_44876592_G_A G A . . .
15 44876603 15_44876603_C_A C A . . .
15 44876608 15_44876608_T_C T C . . .
15 44876628 15_44876628_GGAA_G GGAA G . . .
15 44876644 15_44876644_C_T C T . . .
15 44876675 15_44876675_G_A G A . . .
15 44876689 15_44876689_A_C A C . . .
15 44876706 15_44876706_T_C T C . . .
15 44876728 15_44876728_T_C T C . . .
15 44876761 15_44876761_G_T G T . . .
15 44877834 15_44877834_C_A C A . . .
15 44877849 15_44877849_G_C G C . . .
15 44877867 15_44877867_A_C A C . . .
15 44877894 15_44877894_A_G A G . . .
15 44877896 15_44877896_C_T C T . . .
15 44877897 15_44877897_G_A G A . . .
15 44877929 15_44877929_T_C T C . . .
15 44877983 15_44877983_G_A G A . . .
15 44878022 15_44878022_G_T G T . . .
15 44878032 15_44878032_C_G C G . . .
15 44878045 15_44878045_G_T G T . . .
15 44881464 15_44881464_T_G T G . . .
15 44881481 15_44881481_G_C G C . . .
15 44881509 15_44881509_T_C T C . . .
15 44881546 15_44881546_A_G A G . . .
15 44881550 15_44881550_C_A C A . . .
15 44881558 15_44881558_C_A C A . . .
15 44881566 15_44881566_C_T C T . . .
15 44881615 15_44881615_A_G A G . . .
15 44881618 15_44881618_A_G A G . . .
15 44881619 15_44881619_A_G A G . . .
15 44884545 15_44884545_T_G T G . . .
15 44884598 15_44884598_C_G C G . . .
15 44884629 15_44884629_G_A G A . . .
15 44887491 15_44887491_T_C T C . . .
15 44887503 15_44887503_C_G C G . . .
15 44887514 15_44887514_T_C T C . . .
15 44887531 15_44887531_A_G A G . . .
15 44887535 15_44887535_A_T A T . . .
15 44887593 15_44887593_G_T G T . . .
15 44887602 15_44887602_T_C T C . . .
15 44887655 15_44887655_A_C A C . . .
15 44887664 15_44887664_C_T C T . . .
15 44888280 15_44888280_C_T C T . . .
15 44888310 15_44888310_T_C T C . . .
15 44888350 15_44888350_C_G C G . . .
15 44888393 15_44888393_A_G A G . . .
15 44888397 15_44888397_C_T C T . . .
15 44888434 15_44888434_G_A G A . . .
15 44888441 15_44888441_T_C T C . . .
15 44888454 15_44888454_C_T C T . . .
15 44888455 15_44888455_G_A G A . . .
15 44888502 15_44888502_GC_G GC G . . .
15 44888974 15_44888974_T_C T C . . .
15 44889006 15_44889006_T_G T G . . .
15 44889033 15_44889033_AT_A AT A . . .
15 44889036 15_44889036_A_T A T . . .
15 44889045 15_44889045_G_A G A . . .
15 44889058 15_44889058_A_G A G . . .
15 44889071 15_44889071_T_C T C . . .
15 44889073 15_44889073_A_G A G . . .
15 44889117 15_44889117_T_C T C . . .
15 44889125 15_44889125_T_C T C . . .
15 44890476 15_44890476_G_C G C . . .
15 44890491 15_44890491_T_A T A . . .
15 44890515 15_44890515_C_T C T . . .
15 44890870 15_44890870_C_T C T . . .
15 44890903 15_44890903_T_C T C . . .
15 44890962 15_44890962_T_C T C . . .
15 44890989 15_44890989_G_A G A . . .
15 44891001 15_44891001_T_C T C . . .
15 44891006 15_44891006_C_G C G . . .
15 44892661 15_44892661_TCA_T TCA T . . .
15 44892667 15_44892667_C_G C G . . .
15 44892671 15_44892671_T_C T C . . .
15 44892689 15_44892689_A_T A T . . .
15 44892706 15_44892706_A_C A C . . .
15 44892728 15_44892728_G_A G A . . .
15 44892731 15_44892731_C_T C T . . .
15 44892740 15_44892740_T_C T C . . .
15 44892767 15_44892767_T_C T C . . .
15 44892780 15_44892780_A_T A T . . .
15 44892793 15_44892793_G_C G C . . .
15 44892805 15_44892805_G_A G A . . .
15 44898216 15_44898216_G_C G C . . .
15 44898229 15_44898229_T_C T C . . .
15 44898245 15_44898245_A_C A C . . .
15 44898255 15_44898255_C_A C A . . .
15 44898257 15_44898257_A_G A G . . .
15 44900655 15_44900655_T_C T C . . .
15 44900670 15_44900670_G_C G C . . .
15 44900718 15_44900718_A_G A G . . .
15 44900729 15_44900729_A_G A G . . .
15 44900749 15_44900749_A_G A G . . .
15 44900775 15_44900775_C_G C G . . .
15 44900783 15_44900783_A_AT A AT . . .
15 44903035 15_44903035_T_C T C . . .
15 44903115 15_44903115_C_CAGGG C CAGGG . . .
15 44903116 15_44903116_A_C A C . . .
15 44905649 15_44905649_G_C G C . . .
15 44905678 15_44905678_G_A G A . . .
15 44905736 15_44905736_T_G T G . . .
15 44907581 15_44907581_A_T A T . . .
15 44907597 15_44907597_A_C A C . . .
15 44907605 15_44907605_C_T C T . . .
15 44907615 15_44907615_T_C T C . . .
15 44907651 15_44907651_T_C T C . . .
15 44907698 15_44907698_A_G A G . . .
15 44907702 15_44907702_C_T C T . . .
15 44907712 15_44907712_T_G T G . . .
15 44912387 15_44912387_C_A C A . . .
15 44912401 15_44912401_C_G C G . . .
15 44912479 15_44912479_TCTG_T TCTG T . . .
15 44912494 15_44912494_C_T C T . . .
15 44912495 15_44912495_A_G A G . . .
15 44912553 15_44912553_C_T C T . . .
15 44912566 15_44912566_A_G A G . . .
15 44912586 15_44912586_G_A G A . . .
15 44912589 15_44912589_T_A T A . . .
15 44913953 15_44913953_T_G T G . . .
15 44914016 15_44914016_G_A G A . . .
15 44914038 15_44914038_G_A G A . . .
15 44914071 15_44914071_A_G A G . . .
15 44914093 15_44914093_A_G A G . . .
15 44914105 15_44914105_G_GA G GA . . .
15 44914132 15_44914132_C_T C T . . .
15 44914426 15_44914426_T_G T G . . .
15 44914431 15_44914431_G_A G A . . .
15 44914467 15_44914467_G_A G A . . .
15 44914483 15_44914483_C_T C T . . .
15 44914544 15_44914544_A_C A C . . .
15 44914925 15_44914925_C_T C T . . .
15 44914928 15_44914928_A_C A C . . .
15 44914941 15_44914941_A_G A G . . .
15 44914943 15_44914943_T_C T C . . .
15 44914957 15_44914957_T_C T C . . .
15 44914962 15_44914962_G_A G A . . .
15 44914977 15_44914977_T_C T C . . .
15 44918524 15_44918524_C_T C T . . .
15 44918548 15_44918548_G_A G A . . .
15 44918573 15_44918573_T_C T C . . .
15 44918604 15_44918604_G_A G A . . .
15 44918649 15_44918649_G_A G A . . .
15 44918661 15_44918661_T_C T C . . .
15 44918691 15_44918691_G_A G A . . .
15 44918693 15_44918693_T_G T G . . .
15 44918698 15_44918698_A_G A G . . .
15 44918700 15_44918700_A_C A C . . .
15 44920860 15_44920860_T_C T C . . .
15 44920868 15_44920868_T_C T C . . .
15 44920931 15_44920931_T_C T C . . .
15 44920961 15_44920961_G_A G A . . .
15 44920983 15_44920983_G_A G A . . .
15 44920996 15_44920996_G_A G A . . .
15 44921004 15_44921004_T_A T A . . .
15 44921048 15_44921048_G_A G A . . .
15 44921423 15_44921423_A_T A T . . .
15 44921492 15_44921492_C_G C G . . .
15 44921542 15_44921542_T_C T C . . .
15 44921581 15_44921581_C_T C T . . .
15 44925748 15_44925748_C_T C T . . .
15 44925764 15_44925764_T_C T C . . .
15 44925817 15_44925817_G_A G A . . .
15 44925833 15_44925833_G_A G A . . .
15 44941065 15_44941065_T_C T C . . .
15 44941078 15_44941078_T_C T C . . .
15 44941095 15_44941095_C_T C T . . .
15 44941105 15_44941105_T_C T C . . .
15 44941153 15_44941153_G_A G A . . .
15 44941183 15_44941183_CAAACA_C CAAACA C . . .
15 44941203 15_44941203_C_A C A . . .
15 44941213 15_44941213_T_C T C . . .
15 44943685 15_44943685_T_G T G . . .
15 44943796 15_44943796_A_AT A AT . . .
15 44943797 15_44943797_T_C T C . . .
15 44943798 15_44943798_G_A G A . . .
15 44943857 15_44943857_C_A C A . . .
15 44943872 15_44943872_T_C T C . . .
15 44943876 15_44943876_T_C T C . . .
15 44943897 15_44943897_C_A C A . . .
15 44943903 15_44943903_T_G T G . . .
15 44943910 15_44943910_G_A G A . . .
15 44943977 15_44943977_C_T C T . . .
15 44944014 15_44944014_G_A G A . . .
15 44944042 15_44944042_T_C T C . . .
15 44944060 15_44944060_C_T C T . . .
15 44944063 15_44944063_G_A G A . . .
15 44944072 15_44944072_C_T C T . . .
15 44944085 15_44944085_G_C G C . . .
15 44944119 15_44944119_T_C T C . . .
15 44944333 15_44944333_A_G A G . . .
15 44944341 15_44944341_G_A G A . . .
15 44944379 15_44944379_C_T C T . . .
15 44944385 15_44944385_C_T C T . . .
15 44944397 15_44944397_C_T C T . . .
15 44944440 15_44944440_A_G A G . . .
15 44949321 15_44949321_C_A C A . . .
15 44949334 15_44949334_G_T G T . . .
15 44949342 15_44949342_C_T C T . . .
15 44949354 15_44949354_C_T C T . . .
15 44949400 15_44949400_G_C G C . . .
15 44949423 15_44949423_T_C T C . . .
15 44949456 15_44949456_CAT_C CAT C . . .
15 44949463 15_44949463_T_A T A . . .
15 44951280 15_44951280_T_A T A . . .
15 44951310 15_44951310_T_C T C . . .
15 44951317 15_44951317_G_A G A . . .
15 44951340 15_44951340_T_C T C . . .
15 44951364 15_44951364_G_T G T . . .
15 44951422 15_44951422_T_C T C . . .
15 44951453 15_44951453_G_A G A . . .
15 44951499 15_44951499_T_C T C . . .
15 44951501 15_44951501_C_T C T . . .
15 44951507 15_44951507_A_C A C . . .
15 44952633 15_44952633_T_TA T TA . . .
15 44952666 15_44952666_C_T C T . . .
15 44952677 15_44952677_C_T C T . . .
15 44952690 15_44952690_T_C T C . . .
15 44952691 15_44952691_T_C T C . . .
15 44952711 15_44952711_T_G T G . . .
15 44952744 15_44952744_T_C T C . . .
15 44952756 15_44952756_C_T C T . . .
15 44952794 15_44952794_C_T C T . . .
15 44952804 15_44952804_C_A C A . . .
15 44952819 15_44952819_GA_G GA G . . .
16 31191530 16_31191530_G_A G A . . .
16 31191541 16_31191541_C_T C T . . .
16 31193710 16_31193710_C_G C G . . .
16 31193729 16_31193729_A_G A G . . .
16 31193861 16_31193861_G_A G A . . .
16 31193867 16_31193867_C_A C A . . .
16 31193869 16_31193869_A_G A G . . .
16 31193885 16_31193885_T_C T C . . .
16 31193927 16_31193927_C_T C T . . .
16 31193948 16_31193948_C_T C T . . .
16 31193959 16_31193959_ATTC_A ATTC A . . .
16 31193972 16_31193972_C_T C T . . .
16 31193983 16_31193983_A_G A G . . .
16 31195186 16_31195186_T_C T C . . .
16 31195198 16_31195198_A_C A C . . .
16 31195201 16_31195201_T_A T A . . .
16 31195210 16_31195210_A_G A G . . .
16 31195226 16_31195226_G_A G A . . .
16 31195234 16_31195234_C_G C G . . .
16 31195243 16_31195243_G_A G A . . .
16 31195253 16_31195253_T_A T A . . .
16 31195261 16_31195261_C_T C T . . .
16 31195272 16_31195272_C_T C T . . .
16 31195284 16_31195284_G_A G A . . .
16 31195288 16_31195288_T_C T C . . .
16 31195569 16_31195569_C_G C G . . .
16 31195598 16_31195598_G_A G A . . .
16 31195656 16_31195656_C_T C T . . .
16 31196255 16_31196255_C_T C T . . .
16 31196282 16_31196282_C_T C T . . .
16 31196353 16_31196353_G_A G A . . .
16 31196373 16_31196373_C_T C T . . .
16 31196382 16_31196382_C_T C T . . .
16 31196450 16_31196450_C_T C T . . .
16 31198152 16_31198152_T_C T C . . .
16 31200517 16_31200517_T_C T C . . .
16 31201072 16_31201072_T_C T C . . .
16 31201082 16_31201082_C_T C T . . .
16 31201355 16_31201355_C_T C T . . .
16 31201374 16_31201374_C_T C T . . .
16 31201450 16_31201450_C_A C A . . .
16 31201617 16_31201617_A_G A G . . .
16 31201639 16_31201639_T_C T C . . .
16 31201640 16_31201640_G_C G C . . .
16 31201665 16_31201665_G_T G T . . .
16 31201675 16_31201675_C_T C T . . .
16 31201719 16_31201719_C_T C T . . .
16 31202087 16_31202087_T_C T C . . .
16 31202118 16_31202118_C_T C T . . .
16 31202138 16_31202138_A_AGGG A AGGG . . .
16 31202281 16_31202281_TA_T TA T . . .
16 31202284 16_31202284_G_A G A . . .
16 31202286 16_31202286_G_A G A . . .
16 31202292 16_31202292_T_C T C . . .
16 31202294 16_31202294_C_T C T . . .
16 31202373 16_31202373_C_T C T . . .
16 31202383 16_31202383_G_A G A . . .
16 31202384 16_31202384_G_C G C . . .
16 31202388 16_31202388_G_A G A . . .
16 31202391 16_31202391_G_A G A . . .
16 31202396 16_31202396_CAG_C CAG C . . .
16 31202417 16_31202417_C_CA C CA . . .
16 31202419 16_31202419_A_G A G . . .
16 31202438 16_31202438_CTT_C CTT C . . .
16 31202720 16_31202720_G_C G C . . .
16 31202739 16_31202739_C_T C T . . .
16 31202740 16_31202740_G_A G A . . .
16 31202744 16_31202744_G_A G A . . .
16 31202746 16_31202746_AGAG_A AGAG A . . .
16 31202763 16_31202763_G_A G A . . .
17 4849191 17_4849191_G_A G A . . .
17 4849219 17_4849219_G_A G A . . .
17 4849252 17_4849252_A_G A G . . .
17 4849267 17_4849267_T_A T A . . .
17 4849268 17_4849268_T_C T C . . .
17 4849288 17_4849288_T_C T C . . .
17 4849291 17_4849291_C_T C T . . .
17 4849975 17_4849975_C_T C T . . .
17 4850025 17_4850025_G_T G T . . .
17 4850067 17_4850067_C_T C T . . .
17 4851567 17_4851567_G_A G A . . .
17 4851600 17_4851600_G_A G A . . .
17 4851604 17_4851604_G_A G A . . .
17 4851633 17_4851633_G_A G A . . .
17 4851647 17_4851647_C_T C T . . .
17 4851659 17_4851659_G_A G A . . .
17 4851673 17_4851673_G_A G A . . .
17 42426554 17_42426554_G_A G A . . .
17 42426587 17_42426587_C_T C T . . .
17 42426588 17_42426588_G_A G A . . .
17 42426594 17_42426594_C_T C T . . .
17 42426631 17_42426631_C_T C T . . .
17 42426634 17_42426634_C_T C T . . .
17 42426648 17_42426648_A_T A T . . .
17 42426677 17_42426677_G_GC G GC . . .
17 42426790 17_42426790_C_T C T . . .
17 42426826 17_42426826_G_C G C . . .
17 42426827 17_42426827_G_A G A . . .
17 42426834 17_42426834_C_G C G . . .
17 42426842 17_42426842_G_A G A . . .
17 42426847 17_42426847_T_C T C . . .
17 42426863 17_42426863_G_A G A . . .
17 42426884 17_42426884_G_A G A . . .
17 42426906 17_42426906_G_A G A . . .
17 42426907 17_42426907_C_T C T . . .
17 42426913 17_42426913_C_T C T . . .
17 42426926 17_42426926_G_A G A . . .
17 42427032 17_42427032_CA_C CA C . . .
17 42427038 17_42427038_G_A G A . . .
17 42427044 17_42427044_T_G T G . . .
17 42427046 17_42427046_C_T C T . . .
17 42427049 17_42427049_G_A G A . . .
17 42427071 17_42427071_C_T C T . . .
17 42427091 17_42427091_A_C A C . . .
17 42427098 17_42427098_C_T C T . . .
17 42427605 17_42427605_C_A C A . . .
17 42427625 17_42427625_C_G C G . . .
17 42427639 17_42427639_C_A C A . . .
17 42427661 17_42427661_T_C T C . . .
17 42427675 17_42427675_C_T C T . . .
17 42427676 17_42427676_G_A G A . . .
17 42427693 17_42427693_C_T C T . . .
17 42427702 17_42427702_G_A G A . . .
17 42427703 17_42427703_C_T C T . . .
17 42427820 17_42427820_G_A G A . . .
17 42427844 17_42427844_C_T C T . . .
17 42427877 17_42427877_G_A G A . . .
17 42427892 17_42427892_C_T C T . . .
17 42427915 17_42427915_A_C A C . . .
17 42428074 17_42428074_C_T C T . . .
17 42428075 17_42428075_G_A G A . . .
17 42428087 17_42428087_G_A G A . . .
17 42428094 17_42428094_C_T C T . . .
17 42428095 17_42428095_G_A G A . . .
17 42428104 17_42428104_G_C G C . . .
17 42428110 17_42428110_A_C A C . . .
17 42428137 17_42428137_G_A G A . . .
17 42428165 17_42428165_C_A C A . . .
17 42428397 17_42428397_C_T C T . . .
17 42428413 17_42428413_C_T C T . . .
17 42428419 17_42428419_C_T C T . . .
17 42428486 17_42428486_G_C G C . . .
17 42428524 17_42428524_G_A G A . . .
17 42428756 17_42428756_G_C G C . . .
17 42428797 17_42428797_C_T C T . . .
17 42428798 17_42428798_G_A G A . . .
17 42428835 17_42428835_AG_A AG A . . .
17 42428951 17_42428951_C_G C G . . .
17 42428954 17_42428954_G_A G A . . .
17 42428955 17_42428955_C_T C T . . .
17 42429019 17_42429019_G_A G A . . .
17 42429055 17_42429055_A_C A C . . .
17 42429096 17_42429096_G_C G C . . .
17 42429101 17_42429101_C_A C A . . .
17 42429130 17_42429130_G_A G A . . .
17 42429429 17_42429429_C_T C T . . .
17 42429430 17_42429430_G_A G A . . .
17 42429455 17_42429455_C_G C G . . .
17 42429456 17_42429456_G_A G A . . .
17 42429491 17_42429491_C_G C G . . .
17 42429500 17_42429500_C_T C T . . .
17 42429501 17_42429501_G_A G A . . .
17 42429542 17_42429542_C_T C T . . .
17 42429544 17_42429544_C_T C T . . .
17 42429570 17_42429570_G_C G C . . .
17 42429576 17_42429576_C_T C T . . .
17 42429577 17_42429577_G_A G A . . .
17 42429721 17_42429721_G_A G A . . .
17 42429743 17_42429743_C_T C T . . .
17 42429762 17_42429762_C_T C T . . .
17 42429773 17_42429773_G_C G C . . .
17 42429781 17_42429781_G_A G A . . .
17 42429809 17_42429809_C_G C G . . .
17 42429810 17_42429810_C_T C T . . .
17 42429813 17_42429813_C_T C T . . .
17 42429816 17_42429816_C_T C T . . .
17 42429835 17_42429835_G_A G A . . .
17 42429839 17_42429839_G_C G C . . .
17 42429849 17_42429849_C_T C T . . .
17 42429857 17_42429857_G_A G A . . .
17 42429895 17_42429895_T_A T A . . .
17 42429899 17_42429899_G_A G A . . .
17 42429936 17_42429936_C_T C T . . .
17 42430031 17_42430031_C_T C T . . .
17 42430032 17_42430032_G_A G A . . .
17 42430048 17_42430048_G_A G A . . .
17 42430128 17_42430128_G_A G A . . .
20 56993263 20_56993263_A_G A G . . .
20 56993334 20_56993334_T_C T C . . .
20 56993374 20_56993374_C_T C T . . .
20 56993382 20_56993382_C_T C T . . .
20 56993422 20_56993422_A_G A G . . .
20 57009660 20_57009660_A_T A T . . .
20 57009665 20_57009665_A_G A G . . .
20 57009707 20_57009707_G_A G A . . .
20 57009719 20_57009719_G_A G A . . .
20 57009735 20_57009735_A_G A G . . .
20 57009747 20_57009747_G_C G C . . .
20 57014017 20_57014017_C_T C T . . .
20 57014075 20_57014075_T_G T G . . .
20 57014081 20_57014081_A_G A G . . .
20 57016039 20_57016039_GTTC_G GTTC G . . .
20 57016058 20_57016058_C_T C T . . .
20 57016076 20_57016076_G_A G A . . .
20 57016116 20_57016116_C_T C T . . .
20 57016117 20_57016117_G_A G A . . .
20 57019128 20_57019128_C_T C T . . .
20 57019129 20_57019129_G_A G A . . .
20 57019199 20_57019199_A_G A G . . .
20 57019226 20_57019226_C_T C T . . .
20 57019227 20_57019227_G_A G A . . .
20 57019259 20_57019259_G_A G A . . .
21 33032078 21_33032078_G_A G A . . .
21 33032080 21_33032080_G_A G A . . .
21 33032096 21_33032096_C_T C T . . .
21 33032109 21_33032109_G_A G A . . .
21 33032132 21_33032132_G_C G C . . .
21 33032141 21_33032141_A_G A G . . .
21 33032150 21_33032150_A_T A T . . .
21 33036099 21_33036099_A_G A G . . .
21 33036145 21_33036145_C_G C G . . .
21 33036154 21_33036154_G_A G A . . .
21 33036161 21_33036161_A_G A G . . .
21 33036169 21_33036169_C_G C G . . .
21 33036178 21_33036178_G_A G A . . .
21 33038766 21_33038766_T_C T C . . .
21 33038772 21_33038772_T_C T C . . .
21 33038791 21_33038791_C_T C T . . .
21 33038808 21_33038808_C_T C T . . .
21 33039567 21_33039567_T_A T A . . .
21 33039573 21_33039573_A_G A G . . .
21 33039594 21_33039594_T_C T C . . .
21 33039600 21_33039600_C_T C T . . .
21 33039602 21_33039602_G_A G A . . .
21 33039603 21_33039603_A_C A C . . .
21 33039604 21_33039604_C_G C G . . .
21 33039619 21_33039619_CG_C CG C . . .
21 33039622 21_33039622_T_C T C . . .
21 33039636 21_33039636_A_G A G . . .
21 33039648 21_33039648_C_T C T . . .
21 33039659 21_33039659_G_T G T . . .
21 33039672 21_33039672_T_C T C . . .
21 33039677 21_33039677_C_G C G . . .
21 33039686 21_33039686_G_C G C . . .
21 33039689 21_33039689_G_A G A . . .
21 33040800 21_33040800_A_T A T . . .
21 33040803 21_33040803_A_C A C . . .
21 33040833 21_33040833_C_T C T . . .
21 33040849 21_33040849_T_A T A . . .
21 33040861 21_33040861_G_C G C . . .
21 33040863 21_33040863_C_G C G . . .
21 33040872 21_33040872_T_G T G . . .
21 33040874 21_33040874_A_G A G . . .
21 33040875 21_33040875_T_C T C . . .
21 33040893 21_33040893_C_T C T . . .
X 56590610 X_56590610_A_G A G . . .
X 56590712 X_56590712_A_G A G . . .
X 56590762 X_56590762_A_T A T . . .
X 56590825 X_56590825_G_C G C . . .
X 56590871 X_56590871_C_A C A . . .
X 56590898 X_56590898_C_G C G . . .
X 56591062 X_56591062_C_G C G . . .
X 56591112 X_56591112_G_A G A . . .
X 56591124 X_56591124_C_G C G . . .
X 56591178 X_56591178_C_A C A . . .
X 56591203 X_56591203_C_A C A . . .
X 56591228 X_56591228_T_G T G . . .
X 56591287 X_56591287_G_C G C . . .
X 56591299 X_56591299_T_C T C . . .
X 56591307 X_56591307_C_T C T . . .
X 56591314 X_56591314_A_C A C . . .
X 56591343 X_56591343_C_G C G . . .
X 56591348 X_56591348_A_C A C . . .
X 56591359 X_56591359_G_A G A . . .
X 56591365 X_56591365_C_T C T . . .
X 56591382 X_56591382_A_T A T . . .
X 56591404 X_56591404_C_T C T . . .
X 56591624 X_56591624_C_T C T . . .
X 56591689 X_56591689_G_A G A . . .
X 56591703 X_56591703_C_G C G . . .
X 56591766 X_56591766_C_T C T . . .
X 56591793 X_56591793_CCCCCATAGG_C CCCCCATAGG C . . .
X 56591918 X_56591918_G_C G C . . .
X 56592177 X_56592177_C_T C T . . .
